# Reverse Mendelian randomization separates causes from early proteomic biomarkers of glioma

**DOI:** 10.1101/2024.03.29.24305009

**Authors:** Lily J Andrews, Zak A Thornton, Jie Zheng, Jamie W Robinson, Gibran Hemani, Kathreena M Kurian

**Affiliations:** MRC Integrative Epidemiology Unit (IEU), Bristol Medical School, University of Bristol, Oakfield House, Oakfield Grove, Bristol, BS8 2BN, United Kingdom; Population Health Sciences, Bristol Medical School, University of Bristol, Oakfield House, Oakfield Grove, Bristol, BS8 2BN, United Kingdom; Cancer Research Integrative Cancer Epidemiology Programme, University of Bristol, Oakfield House, Oakfield Grove, Bristol, BS8 2BN, United Kingdom; Brain Tumour Research Centre, Bristol Medical School, University of Bristol, Bristol, UK; Department of Endocrine and Metabolic Diseases, Shanghai Institute of Endocrine and Metabolic Diseases, Ruijin Hospital, Shanghai Jiao Tong University School of Medicine, Shanghai, China; Shanghai National Clinical Research Center for metabolic Diseases, Key Laboratory for Endocrine and Metabolic Diseases of the National Health Commission of the PR China, Shanghai Key Laboratory for Endocrine Tumor, State Key Laboratory of Medical Genomics, Ruijin Hospital, Shanghai Jiao Tong University School of Medicine, Shanghai, China

## Abstract

**Background/Objectives:** Glioma represents the largest entity of primary brain tumours in adults, with an overall survival of less than 20% over 5 years. Glioblastoma is the most frequent and aggressive glioma subtype. At present, there are few well-established pre-clinical predictors for glioma incidence. Due to the availability and size of prognostic studies in glioma, we utilised a Mendelian randomization framework to identify non-causal protein biomarkers which are associated with early-onset of glioma in the European population.

**Methods:** We generated polygenic risk scores (PRS) for glioma (n=12,496), glioblastoma (n=6,191), and non-glioblastoma (n=5,819) cases. We used reverse Mendelian randomization (MR) to examine the relationship between the genetic liability of glioma and 1,463 and 90 proteins were measured using an Olink panel (UKBB, n=35,571 and SCALLOP, n=21,758), additionally 4,907 and 2,994 aptamers were assayed using SOMAscan assays (deCODE n=35,559 and INTERVAL, n=3,301). We further performed a forward cis-MR and colocalization analysis leveraging the circulating protein markers in risk of glioma, glioblastoma and non-glioblastoma.

**Results:** Reverse MR identified 161 unique proteins associated with the PRS of glioma, 79 proteins associated with the PRS of glioblastoma, and 11 proteins associated with the PRS of non-glioblastoma. Enrichment analyses identified a proportion of plasma proteins to be associated with the PRS of glioma to be correlated with response to external stimulus. A group of plasma proteins linked to the PRS of glioma and glioblastoma were related to the immune system process. Forward MR of the putative relationships were found to have little or no evidence of association on the causal pathway. Candidate markers ETFA, RIR1 and BT3A1 are evidenced in glioma risk.

**Conclusion:** Our findings identify a high genetic liability to glioma is associated with the immune system processes. Non-causal plasma biomarkers identified through PRS associations could indicate novel non-causal biomarkers of early glioma development.

## Supplementary Tables for "Reverse Mendelian randomization separates causes from early proteomic biomarkers of glioma"

### Sheet: Summary-level glioma dataset
Study	Cases (Glioblastoma/Non-glioblastoma)	Controls	Imputed SNPs	Assay
UK-GWAS	631 (270/361)	2699	8954681	OncoArray
French-GWAS	1,423 (430/993)	1190	9113681	OncoArray
German-GWAS	846 (431/415)	1310	9012806	OncoArray
MDA-GWAS	1,175 (652/523)	2236	9043003	OncoArray
SFAGS	677 (511/166)	3940	10679291	OncoArray
GliomaScan	1,653 (903/472)	2725	9161499	OncoArray
GICC	4,572 (2,468/1,897)	3285	10783269	OncoArray
UCSF-Mayo	1,519 (526/992)	804	6915238	OncoArray
Total	12,496 (6,191/5,819)	18190	6887412
Table 1: Baseline characteristics of GWAS summary level datasets for glioma patients and controls.

### Sheet: Summary-level protein datasets
Study	Individuals	Number of protein isoforms	Imputed variants	Assay
UKBB	35571	2940	~22,600,000	Olink
deCODE	35559	4907	27200000	SOMAscan
SCALLOP	21758	85	20300000	Olink
INTERVAL	3301	2994	10572788	SOMAscan
Table 2: The four proteome cohorts included in the analysis.

### Sheet: Glioma - UKBB
P1							P4
outcome	method	nsnp	b	se	pval	p.adjust	method	nsnp	b	se	pval
BCAN	Inverse variance weighted	99	0.0492726	0.00677846	3.62168e-13	1.06477e-09	Inverse variance weighted	14	0.0607015	0.0173548	0.000469333
SPINK2	Inverse variance weighted	99	0.0447559	0.00672326	2.7972e-11	4.11189e-08	Inverse variance weighted	14	0.0323529	0.0125272	0.0098057
EPHB6	Inverse variance weighted	99	0.0448701	0.00714364	3.36137e-10	3.29414e-07	Inverse variance weighted	14	0.0431115	0.0109775	8.59e-05
GP1BA	Inverse variance weighted	99	0.0514322	0.00824757	4.48776e-10	3.2985e-07	Inverse variance weighted	14	0.0424058	0.0152402	0.00539431
AXL	Inverse variance weighted	99	0.0556846	0.00911242	9.9101e-10	5.82714e-07	Inverse variance weighted	14	0.0694091	0.024221	0.00416149
TREML2	Inverse variance weighted	99	0.0430045	0.00723792	2.82327e-09	1.3834e-06	Inverse variance weighted	14	0.042345	0.0127505	0.000896843
CD244	Inverse variance weighted	99	0.0387758	0.00660062	4.23963e-09	1.78064e-06	Inverse variance weighted	14	0.029325	0.0122148	0.0163604
CD48	Inverse variance weighted	99	0.0335941	0.00619573	5.88918e-08	1.57402e-05	Inverse variance weighted	14	0.0271527	0.0131348	0.038712
CD84	Inverse variance weighted	99	0.0412415	0.00758887	5.49586e-08	1.57402e-05	Inverse variance weighted	14	0.029087	0.0138918	0.0362756
TIMD4	Inverse variance weighted	99	0.0327279	0.0061646	1.10223e-07	2.70047e-05	Inverse variance weighted	14	0.0428379	0.0112236	0.000135204
FCN2	Inverse variance weighted	99	0.0279263	0.00529453	1.33085e-07	3.00977e-05	Inverse variance weighted	14	0.0256462	0.00867078	0.00309872
NOTCH1	Inverse variance weighted	99	0.0317255	0.00604213	1.51513e-07	3.18177e-05	Inverse variance weighted	14	0.0258208	0.00984091	0.00869499
CD300C	Inverse variance weighted	99	0.034602	0.00673033	2.72973e-07	5.35027e-05	Inverse variance weighted	14	0.0361675	0.00926055	9.4e-05
PTPRS	Inverse variance weighted	99	0.0355252	0.00725561	9.76892e-07	0.000143603	Inverse variance weighted	14	0.0405376	0.0124016	0.00108027
CR2	Inverse variance weighted	99	0.0347554	0.00740356	2.67366e-06	0.000327524	Inverse variance weighted	14	0.0406093	0.0150968	0.00714653
GFRAL	Inverse variance weighted	99	0.0283034	0.00606568	3.06889e-06	0.000360901	Inverse variance weighted	14	0.0351967	0.0122715	0.00412842
GDF15	Inverse variance weighted	99	-0.0308835	0.00671226	4.20348e-06	0.000475316	Inverse variance weighted	14	-0.0420391	0.0148462	0.00463095
MAGED1	Inverse variance weighted	99	0.0291106	0.0063876	5.17979e-06	0.000543878	Inverse variance weighted	14	0.0221318	0.0104007	0.0333446
SDC4	Inverse variance weighted	99	0.0335087	0.00734759	5.10299e-06	0.000543878	Inverse variance weighted	14	0.0259524	0.0129094	0.0443938
PGLYRP1	Inverse variance weighted	99	0.0314858	0.00695151	5.91655e-06	0.000599816	Inverse variance weighted	14	0.036538	0.00984177	0.000205186
SELL	Inverse variance weighted	99	0.0335399	0.0074413	6.56694e-06	0.000626016	Inverse variance weighted	14	0.0318784	0.0102445	0.00185977
ADAMTS13	Inverse variance weighted	99	0.0256252	0.00591684	1.48502e-05	0.00132302	Inverse variance weighted	14	0.0319171	0.00971333	0.00101654
RNASET2	Inverse variance weighted	99	0.0257452	0.00595663	1.54542e-05	0.00133634	Inverse variance weighted	14	0.0259622	0.00968907	0.0073725
CSF1R	Inverse variance weighted	99	0.0258312	0.00606948	2.08201e-05	0.00156952	Inverse variance weighted	14	0.0267284	0.0127126	0.0355086
SCG2	Inverse variance weighted	99	-0.0305576	0.00717621	2.06091e-05	0.00156952	Inverse variance weighted	14	-0.0315011	0.0158203	0.0464611
ALCAM	Inverse variance weighted	99	0.0244201	0.005884	3.32095e-05	0.00232466	Inverse variance weighted	14	0.019541	0.00927065	0.0350455
CD300A	Inverse variance weighted	99	0.0274839	0.00674769	4.63945e-05	0.00302439	Inverse variance weighted	14	0.0253235	0.00980746	0.00982099
CLEC4C	Inverse variance weighted	99	0.0290854	0.00715534	4.8063e-05	0.00302439	Inverse variance weighted	14	0.0286049	0.0117679	0.015067
GFAP	Inverse variance weighted	99	0.0302383	0.00743425	4.75346e-05	0.00302439	Inverse variance weighted	14	0.0469935	0.014273	0.000993063
TMPRSS15	Inverse variance weighted	99	-0.0249097	0.00615122	5.13147e-05	0.00314302	Inverse variance weighted	14	-0.0280901	0.0106055	0.00808201
CX3CL1	Inverse variance weighted	99	0.0272924	0.00689893	7.62068e-05	0.00430862	Inverse variance weighted	14	0.0426579	0.0100112	2.03e-05
STAM	Inverse variance weighted	99	0.0244465	0.00626626	9.56795e-05	0.00520922	Inverse variance weighted	14	0.0224603	0.0101989	0.0276489
SIGLEC10	Inverse variance weighted	99	0.0238783	0.00614101	0.000100936	0.00534307	Inverse variance weighted	14	0.0238556	0.0094747	0.0118084
ADH1B	Inverse variance weighted	99	-0.0237531	0.00612857	0.000106274	0.0054815	Inverse variance weighted	14	-0.0223537	0.0102427	0.0290805
NAAA	Inverse variance weighted	99	0.0205685	0.00535086	0.000121067	0.00603283	Inverse variance weighted	14	0.0235621	0.00880521	0.00745231
HS6ST1	Inverse variance weighted	99	0.0242499	0.00635951	0.000137195	0.00650569	Inverse variance weighted	14	0.0239312	0.0110554	0.0304139
PDCD1LG2	Inverse variance weighted	99	0.0204586	0.00539015	0.000147315	0.00676729	Inverse variance weighted	14	0.027654	0.00843413	0.00104243
ADGRB3	Inverse variance weighted	99	0.0176447	0.00471546	0.00018264	0.00813577	Inverse variance weighted	14	0.0209083	0.00924457	0.0237172
NAGA	Inverse variance weighted	99	0.0232753	0.00623893	0.000190984	0.00838048	Inverse variance weighted	14	0.0223842	0.0108332	0.0388037
DEFA1	Inverse variance weighted	99	0.0256693	0.00689869	0.000198513	0.00845839	Inverse variance weighted	14	0.0253273	0.0122649	0.0389216
SMAD5	Inverse variance weighted	99	-0.0230114	0.00624829	0.000230662	0.00916412	Inverse variance weighted	14	-0.0341159	0.0109396	0.00181728
CCL25	Inverse variance weighted	99	-0.0193293	0.00526835	0.000243546	0.00954702	Inverse variance weighted	14	-0.0181549	0.00802326	0.0236492
B4GALT1	Inverse variance weighted	99	0.0229506	0.0063498	0.000301063	0.0114951	Inverse variance weighted	14	0.0250087	0.00975088	0.0103247
SUSD5	Inverse variance weighted	99	0.0209626	0.00585247	0.000341181	0.0122326	Inverse variance weighted	14	0.0233738	0.00832613	0.00499616
CANT1	Inverse variance weighted	99	0.0221337	0.00621103	0.000365781	0.0128137	Inverse variance weighted	14	0.0217994	0.0101094	0.0310564
DLL1	Inverse variance weighted	99	0.0239479	0.00673223	0.000374821	0.0128137	Inverse variance weighted	14	0.0220482	0.0112323	0.0496552
EPHB4	Inverse variance weighted	99	0.0256202	0.00719288	0.000368206	0.0128137	Inverse variance weighted	14	0.029853	0.0123494	0.0156333
CDH3	Inverse variance weighted	99	0.0264742	0.00745457	0.000383172	0.0129486	Inverse variance weighted	14	0.027249	0.0124917	0.0291558
KAZALD1	Inverse variance weighted	99	0.0241301	0.00693536	0.000502763	0.0158938	Inverse variance weighted	14	0.0230531	0.0107258	0.0316089
FOLR2	Inverse variance weighted	99	0.0218749	0.00632429	0.000542461	0.016834	Inverse variance weighted	14	0.03188	0.00965465	0.000959859
ADAM22	Inverse variance weighted	99	0.0200244	0.00589698	0.000684536	0.0195392	Inverse variance weighted	14	0.0320757	0.00921199	0.000497771
MYOM3	Inverse variance weighted	99	0.0231555	0.0068332	0.00070233	0.0196652	Inverse variance weighted	14	0.0376116	0.0142996	0.00853224
AMN	Inverse variance weighted	99	-0.0195153	0.00582615	0.000809244	0.0210547	Inverse variance weighted	14	-0.0315213	0.00947058	0.000873635
C1QTNF9	Inverse variance weighted	99	-0.015769	0.00472114	0.000837501	0.0215987	Inverse variance weighted	14	-0.0158427	0.00768083	0.0391482
SNU13	Inverse variance weighted	99	-0.0210549	0.00641373	0.00102785	0.0239832	Inverse variance weighted	14	-0.0211381	0.010446	0.0430153
FLRT2	Inverse variance weighted	99	0.020251	0.00627262	0.00124449	0.0279298	Inverse variance weighted	14	0.0251354	0.0105813	0.0175268
GFRA3	Inverse variance weighted	99	0.0195522	0.00620675	0.0016319	0.0339491	Inverse variance weighted	14	0.0248496	0.0119153	0.0370215
TNFRSF21	Inverse variance weighted	99	0.0221065	0.00702057	0.00163933	0.0339491	Inverse variance weighted	14	0.0289258	0.0106281	0.00649609
FN1	Inverse variance weighted	99	-0.0190781	0.00609179	0.00173756	0.0352306	Inverse variance weighted	14	-0.024324	0.0112681	0.0308767
CD200	Inverse variance weighted	99	0.0187176	0.0059997	0.00180998	0.0358859	Inverse variance weighted	14	0.0230226	0.0116499	0.0481306
GCHFR	Inverse variance weighted	99	-0.0190147	0.00610154	0.00183091	0.0358859	Inverse variance weighted	14	-0.0266036	0.00993512	0.00741219
PYY	Inverse variance weighted	99	-0.0201313	0.0065708	0.00218583	0.0372427	Inverse variance weighted	14	-0.0204545	0.0101443	0.0437636
RGS8	Inverse variance weighted	99	0.0194183	0.0063535	0.00224076	0.0372427	Inverse variance weighted	14	0.0253473	0.0103404	0.0142345
SMPDL3A	Inverse variance weighted	99	0.0164553	0.00537042	0.00218357	0.0372427	Inverse variance weighted	14	0.021257	0.00974373	0.0291384
ASS1	Inverse variance weighted	99	-0.0184788	0.00606209	0.00230176	0.0373877	Inverse variance weighted	14	-0.025138	0.00987313	0.0108934
BPIFB1	Inverse variance weighted	99	-0.0224187	0.00741799	0.00250939	0.0390349	Inverse variance weighted	14	-0.0337003	0.0133392	0.0115236
NXPE4	Inverse variance weighted	99	-0.0194532	0.00644412	0.00253817	0.0391093	Inverse variance weighted	14	-0.0345792	0.0104954	0.000985254
FUT3	Inverse variance weighted	99	-0.0185152	0.00621404	0.00288646	0.0410609	Inverse variance weighted	14	-0.0224094	0.00891138	0.0119135
MYL3	Inverse variance weighted	99	0.0189344	0.00651105	0.00363697	0.0471043	Inverse variance weighted	14	0.033344	0.0121626	0.00611571
CDH22	Inverse variance weighted	99	0.018441	0.00638659	0.00388378	0.0492169	Inverse variance weighted	14	0.0206292	0.0103971	0.0472408
Table 3: Reverse Mendelian randomization associations between UKBB protein levels and glioma PRS

### Sheet: Glioma - deCODE
P1							P4
outcome	method	nsnp	b	se	pval	p.adjust	method	nsnp	b	se	pval
LAMC2	Inverse variance weighted	99	-0.035469	0.00638073	2.71683e-08	0.000133288	Inverse variance weighted	14	-0.0417007	0.0104545	6.64186e-05
NMRAL1	Inverse variance weighted	99	0.033903	0.0066752	3.79549e-07	0.000931034	Inverse variance weighted	14	0.0241974	0.0120591	0.044796
PRSS57	Inverse variance weighted	99	0.0330495	0.00681943	1.25739e-06	0.00205626	Inverse variance weighted	14	0.0355146	0.0112287	0.00156231
HHIP	Inverse variance weighted	99	-0.030153	0.00649517	3.44429e-06	0.00247591	Inverse variance weighted	14	-0.0422176	0.0139773	0.00252405
CDH7	Inverse variance weighted	99	-0.0296192	0.00669519	9.69073e-06	0.00247591	Inverse variance weighted	14	-0.0345623	0.013706	0.0116791
CD3E	Inverse variance weighted	99	-0.0298227	0.0066304	6.86343e-06	0.00247591	Inverse variance weighted	14	-0.0320641	0.0142684	0.024626
ITIH5	Inverse variance weighted	99	-0.031191	0.0068311	4.9705e-06	0.00247591	Inverse variance weighted	14	-0.0394515	0.0128891	0.00220709
TOR1AIP1	Inverse variance weighted	99	-0.0284608	0.00650509	1.21343e-05	0.00247591	Inverse variance weighted	14	-0.034404	0.0124299	0.00564309
NEO1	Inverse variance weighted	99	-0.0280457	0.00655577	1.88557e-05	0.00322381	Inverse variance weighted	14	-0.0290801	0.0108324	0.00726255
BAGE3	Inverse variance weighted	99	-0.027219	0.00656399	3.37285e-05	0.00359722	Inverse variance weighted	14	-0.028076	0.0107558	0.00904609
ATF6B	Inverse variance weighted	99	-0.0288485	0.00697072	3.49538e-05	0.00364858	Inverse variance weighted	14	-0.0345267	0.0120177	0.00406621
SLC22A16	Inverse variance weighted	99	-0.0294525	0.00712732	3.59084e-05	0.00367014	Inverse variance weighted	14	-0.0395019	0.0126034	0.00172312
CHL1	Inverse variance weighted	99	-0.0268611	0.0065378	3.98097e-05	0.00385305	Inverse variance weighted	14	-0.0325531	0.0107679	0.00250135
MAFG	Inverse variance weighted	99	0.0282957	0.00709066	6.59165e-05	0.00489979	Inverse variance weighted	14	0.020684	0.0104764	0.0483434
KL	Inverse variance weighted	99	-0.0257477	0.00674428	0.000134698	0.00546009	Inverse variance weighted	14	-0.0265943	0.0110588	0.0161809
AGRN	Inverse variance weighted	99	-0.0251813	0.00661803	0.000141831	0.00546009	Inverse variance weighted	14	-0.0279174	0.0108417	0.0100236
DEFA5	Inverse variance weighted	99	-0.0283797	0.00743734	0.000135717	0.00546009	Inverse variance weighted	14	-0.0296458	0.0146615	0.043174
LARGE	Inverse variance weighted	99	-0.0268613	0.00703367	0.000134013	0.00546009	Inverse variance weighted	14	-0.0261345	0.011535	0.0234709
CAMP	Inverse variance weighted	99	0.0296483	0.00799197	0.000207452	0.00610504	Inverse variance weighted	14	0.0418516	0.011296	0.000211401
C1orf162	Inverse variance weighted	99	-0.0245492	0.00660196	0.000200424	0.00610504	Inverse variance weighted	14	-0.0288319	0.01144	0.0117268
POSTN	Inverse variance weighted	99	-0.0241075	0.00659457	0.000256521	0.00651584	Inverse variance weighted	14	-0.0280517	0.0123594	0.0232278
C4BPA	Inverse variance weighted	99	-0.0240828	0.00660286	0.00026498	0.0066326	Inverse variance weighted	14	-0.0252582	0.0108959	0.0204413
GDF15	Inverse variance weighted	99	-0.0286133	0.00785958	0.000272041	0.00670671	Inverse variance weighted	14	-0.0379781	0.0189725	0.0453123
ELANE	Inverse variance weighted	99	0.0260184	0.00717253	0.000286176	0.00679937	Inverse variance weighted	14	0.0382961	0.0145768	0.00860909
RBL1	Inverse variance weighted	99	0.0227964	0.00630063	0.000296756	0.00684014	Inverse variance weighted	14	0.023335	0.0109237	0.0326656
NT5E	Inverse variance weighted	99	-0.0231875	0.00641259	0.000299274	0.00684014	Inverse variance weighted	14	-0.0287329	0.0104829	0.0061266
HTRA1	Inverse variance weighted	99	-0.0239068	0.0066415	0.000318692	0.00697993	Inverse variance weighted	14	-0.0345956	0.0152352	0.0231608
LINGO1	Inverse variance weighted	99	-0.0234781	0.00655687	0.000342695	0.00718569	Inverse variance weighted	14	-0.0247794	0.0107821	0.0215507
RNASET2	Inverse variance weighted	99	0.0236865	0.00667827	0.000389935	0.00759135	Inverse variance weighted	14	0.0266045	0.0129444	0.0398505
XRCC6	Inverse variance weighted	99	0.0222682	0.00634954	0.000453099	0.00817243	Inverse variance weighted	14	0.0232902	0.0110548	0.0351354
REN	Inverse variance weighted	99	-0.0264406	0.00755673	0.000467096	0.00830349	Inverse variance weighted	14	-0.0350118	0.0162867	0.0315777
CLEC4G	Inverse variance weighted	99	0.0228587	0.00656616	0.000499025	0.00854709	Inverse variance weighted	14	0.0235817	0.010764	0.0284666
IL9	Inverse variance weighted	99	0.0214602	0.00620982	0.000548545	0.00878562	Inverse variance weighted	14	0.0249673	0.0105666	0.0181346
PBRM1	Inverse variance weighted	99	0.0221126	0.00642528	0.000578503	0.00898145	Inverse variance weighted	14	0.0215125	0.0108326	0.0470434
THBS4	Inverse variance weighted	99	-0.0237681	0.00696652	0.000645453	0.00934122	Inverse variance weighted	14	-0.03	0.0134707	0.0259433
FUT3	Inverse variance weighted	99	-0.0233818	0.00685159	0.000643431	0.00934122	Inverse variance weighted	14	-0.0243451	0.0115488	0.035029
C2	Inverse variance weighted	99	-0.0219241	0.00645787	0.000686444	0.0095338	Inverse variance weighted	14	-0.0234063	0.0107034	0.0287567
STC1	Inverse variance weighted	99	-0.022857	0.0067369	0.000691813	0.0095338	Inverse variance weighted	14	-0.0313328	0.0142209	0.0275741
FBLN1	Inverse variance weighted	99	-0.023884	0.00703648	0.000688024	0.0095338	Inverse variance weighted	14	-0.0329447	0.0142099	0.0204256
C8G	Inverse variance weighted	99	-0.0219403	0.00647258	0.000699611	0.0095607	Inverse variance weighted	14	-0.029282	0.0121012	0.0155311
EGFR	Inverse variance weighted	99	-0.025502	0.00756205	0.000745246	0.0099346	Inverse variance weighted	14	-0.0329255	0.0155446	0.0341646
TNFRSF11B	Inverse variance weighted	99	-0.0247504	0.00734239	0.000749247	0.0099346	Inverse variance weighted	14	-0.0314581	0.0155936	0.0436567
TLR5	Inverse variance weighted	99	-0.0214495	0.00647403	0.000922465	0.0112215	Inverse variance weighted	14	-0.0359104	0.0106456	0.000742858
KREMEN1	Inverse variance weighted	99	-0.0225782	0.00685074	0.000981636	0.0115767	Inverse variance weighted	14	-0.0324746	0.0134103	0.0154516
NTMT1	Inverse variance weighted	99	0.0207022	0.00630351	0.00102262	0.0118223	Inverse variance weighted	14	0.0210855	0.0104182	0.0429784
IL1R2	Inverse variance weighted	99	-0.0214522	0.00666735	0.0012931	0.0136323	Inverse variance weighted	14	-0.0286796	0.011841	0.0154325
CFH	Inverse variance weighted	99	-0.0205897	0.00641503	0.00132921	0.0137866	Inverse variance weighted	14	-0.0259439	0.0105543	0.013966
MPG	Inverse variance weighted	99	0.0205039	0.00639695	0.0013494	0.0139079	Inverse variance weighted	14	0.0210376	0.0105206	0.0455369
HSF1	Inverse variance weighted	99	0.0203486	0.00636613	0.00139158	0.0141602	Inverse variance weighted	14	0.0215325	0.010461	0.0395561
TMEM2	Inverse variance weighted	99	-0.0202886	0.00640046	0.00152507	0.0149599	Inverse variance weighted	14	-0.0335745	0.0106005	0.00153881
DGCR14	Inverse variance weighted	99	0.0198634	0.00633752	0.0017229	0.0161927	Inverse variance weighted	14	0.0220788	0.0104366	0.0343854
NPS	Inverse variance weighted	99	-0.020517	0.00654813	0.00172875	0.0162165	Inverse variance weighted	14	-0.0269583	0.010788	0.0124572
TCL1A	Inverse variance weighted	99	0.0249528	0.00799045	0.00179124	0.0165192	Inverse variance weighted	14	0.0387187	0.013922	0.00541715
SHH	Inverse variance weighted	99	-0.0204707	0.006637	0.00204009	0.0179367	Inverse variance weighted	14	-0.026614	0.0110623	0.0161355
CLEC4C	Inverse variance weighted	99	0.0220749	0.00719349	0.00214972	0.0187327	Inverse variance weighted	14	0.026065	0.0101865	0.0105039
MET	Inverse variance weighted	99	-0.0216575	0.00707908	0.0022181	0.0191998	Inverse variance weighted	14	-0.0299447	0.0136076	0.0277654
MAGOHB	Inverse variance weighted	99	0.0193073	0.00632472	0.00226814	0.0195219	Inverse variance weighted	14	0.0249662	0.010419	0.0165658
NOTUM	Inverse variance weighted	99	-0.0197417	0.00648422	0.00233002	0.0198667	Inverse variance weighted	14	-0.0266953	0.0133811	0.0460436
THBS3	Inverse variance weighted	99	-0.0200574	0.00659197	0.00234465	0.0198667	Inverse variance weighted	14	-0.0275877	0.0106496	0.00958399
CLIC2	Inverse variance weighted	99	0.0200124	0.00664626	0.00260318	0.0211795	Inverse variance weighted	14	0.0215851	0.0104398	0.0386792
IRF2	Inverse variance weighted	99	0.0190053	0.00632239	0.00264687	0.0214637	Inverse variance weighted	14	0.0272612	0.0104258	0.00892837
F5	Inverse variance weighted	99	-0.0193226	0.00645637	0.00276435	0.0221466	Inverse variance weighted	14	-0.0254191	0.0104892	0.0153775
THPO	Inverse variance weighted	99	-0.0194338	0.00649641	0.00277636	0.0221477	Inverse variance weighted	14	-0.031932	0.0109537	0.00355496
ABHD12	Inverse variance weighted	99	0.0189157	0.00634786	0.00288392	0.0227103	Inverse variance weighted	14	0.0208487	0.0104945	0.0469634
CFI	Inverse variance weighted	99	-0.0193777	0.00650608	0.00289763	0.0227453	Inverse variance weighted	14	-0.0283725	0.0107249	0.00815774
BCHE	Inverse variance weighted	99	-0.0198112	0.00667183	0.00298393	0.0233802	Inverse variance weighted	14	-0.0220007	0.0104735	0.0356755
CAMP	Inverse variance weighted	99	0.0226962	0.00764575	0.00299281	0.0233802	Inverse variance weighted	14	0.0347772	0.0108911	0.00140721
SDCBP	Inverse variance weighted	99	0.0208075	0.00707278	0.00326196	0.0250441	Inverse variance weighted	14	0.021186	0.0106713	0.0471094
A1BG	Inverse variance weighted	99	-0.0191143	0.00654653	0.00350295	0.0261575	Inverse variance weighted	14	-0.0220362	0.0108002	0.0413154
RNASE3	Inverse variance weighted	99	0.018877	0.00649081	0.00363446	0.0268939	Inverse variance weighted	14	0.0336849	0.01148	0.00334386
PELI2	Inverse variance weighted	99	0.0181644	0.00628581	0.00385556	0.0276272	Inverse variance weighted	14	0.0214165	0.0103566	0.0386486
CDH11	Inverse variance weighted	99	-0.0191798	0.0066384	0.00386195	0.0276272	Inverse variance weighted	14	-0.0244896	0.010804	0.0234075
CPN2	Inverse variance weighted	99	-0.0212298	0.00735929	0.00391707	0.0278509	Inverse variance weighted	14	-0.024893	0.0109595	0.0231248
SOD3	Inverse variance weighted	99	-0.0196257	0.00683208	0.00407143	0.0286989	Inverse variance weighted	14	-0.0246042	0.0112729	0.0290657
NOVA1	Inverse variance weighted	99	-0.0176298	0.00620752	0.00451041	0.0310352	Inverse variance weighted	14	-0.0206548	0.010514	0.0494726
FUT5	Inverse variance weighted	99	-0.0192428	0.00681536	0.00475117	0.0321951	Inverse variance weighted	14	-0.0281672	0.0112026	0.0119254
NRP1	Inverse variance weighted	99	-0.0194172	0.0068843	0.00479475	0.0323118	Inverse variance weighted	14	-0.0253122	0.0121848	0.0377691
CFB	Inverse variance weighted	99	-0.0187743	0.00666945	0.00487809	0.0327386	Inverse variance weighted	14	-0.0235018	0.0111742	0.0354467
MIOX	Inverse variance weighted	99	-0.0173977	0.0062208	0.0051628	0.0341357	Inverse variance weighted	14	-0.0202027	0.0101965	0.0475546
SAP30	Inverse variance weighted	99	0.0176718	0.00633674	0.00529058	0.0347541	Inverse variance weighted	14	0.0252918	0.0105879	0.0169062
NELL1	Inverse variance weighted	99	-0.01844	0.00674306	0.00624438	0.0392544	Inverse variance weighted	14	-0.028726	0.0145389	0.0481778
OAS1	Inverse variance weighted	99	0.0169257	0.0062578	0.00683581	0.0418683	Inverse variance weighted	14	0.0211305	0.0103332	0.0408634
SPON1	Inverse variance weighted	99	-0.0182054	0.00676492	0.00712072	0.0431545	Inverse variance weighted	14	-0.0267374	0.0130695	0.040777
TFPI	Inverse variance weighted	99	-0.0176987	0.00658273	0.00717413	0.0432552	Inverse variance weighted	14	-0.0283901	0.0108841	0.00909632
PLVAP	Inverse variance weighted	99	0.0172213	0.0064855	0.00792268	0.0468862	Inverse variance weighted	14	0.0263029	0.0113564	0.0205513
CD27	Inverse variance weighted	99	-0.017535	0.00660855	0.00796898	0.0470253	Inverse variance weighted	14	-0.0237617	0.010871	0.0288307
C5	Inverse variance weighted	99	-0.0177659	0.00672873	0.0082832	0.0484355	Inverse variance weighted	14	-0.0300691	0.0113858	0.00826796
Table 4: Reverse Mendelian randomization associations between deCODE protein levels and glioma PRS

### Sheet: Glioma - INTERVAL
P1							P4
outcome	method	nsnp	b	se	pval	p.adjust	method	nsnp	b	se	pval
HMGCS1	Inverse variance weighted	99	0.0879946	0.0210034	2.8e-05	0.0345923	Inverse variance weighted	13	0.0787344	0.0361853	0.0295653
ATAD2	Inverse variance weighted	99	0.0832134	0.0204426	4.69e-05	0.0345923	Inverse variance weighted	13	0.0842407	0.0337913	0.0126679
BMPER	Inverse variance weighted	99	0.0829339	0.0204403	4.96e-05	0.0345923	Inverse variance weighted	13	0.11067	0.0337864	0.00105448
IL5	Inverse variance weighted	99	0.0827007	0.0204447	5.23e-05	0.0345923	Inverse variance weighted	13	0.0677725	0.0337937	0.0449123
IL23R	Inverse variance weighted	99	0.0826643	0.0204444	5.27e-05	0.0345923	Inverse variance weighted	13	0.0793294	0.0386748	0.0402483
Table 5: Reverse Mendelian randomization associations between INTERVAL protein levels and glioma PRS

### Sheet: GBM - UKBB
P1							P4
outcome	method	nsnp	b	se	pval	p.adjust	method	nsnp	b	se	pval
ADAMTS13	Inverse variance weighted	85	0.0202581	0.00587199	0.000560685	0.0256434	Inverse variance weighted	13	0.0268982	0.0106289	0.0113848
AMIGO2	Inverse variance weighted	85	0.0231802	0.00601925	0.000117634	0.0104801	Inverse variance weighted	13	0.0179431	0.00890016	0.0437955
AXL	Inverse variance weighted	85	0.041549	0.00795534	1.76e-07	0.000103639	Inverse variance weighted	13	0.0481495	0.0188241	0.0105315
BCAN	Inverse variance weighted	85	0.0372979	0.00634922	4.24e-09	6.24e-06	Inverse variance weighted	13	0.0581214	0.0100577	7.52e-09
BPIFB1	Inverse variance weighted	85	-0.0222941	0.0066458	0.000794731	0.0315744	Inverse variance weighted	13	-0.0276658	0.0127828	0.0304417
CCL25	Inverse variance weighted	85	-0.0165231	0.00471421	0.000456678	0.0223772	Inverse variance weighted	13	-0.0185377	0.00715507	0.00957374
CD244	Inverse variance weighted	85	0.0242318	0.00611769	7.47e-05	0.00731641	Inverse variance weighted	13	0.0277349	0.0112217	0.013453
CD300C	Inverse variance weighted	85	0.021887	0.00622717	0.000440145	0.0219327	Inverse variance weighted	13	0.0233852	0.00825323	0.00460463
CD48	Inverse variance weighted	85	0.0260751	0.00620025	2.61e-05	0.00348148	Inverse variance weighted	13	0.0245678	0.00968572	0.0111968
CD84	Inverse variance weighted	85	0.0256572	0.00708735	0.00029444	0.0169736	Inverse variance weighted	13	0.0317518	0.0114487	0.00554751
CKMT1A	Inverse variance weighted	85	-0.0236165	0.00647168	0.000263048	0.0162332	Inverse variance weighted	13	-0.023078	0.011579	0.0462511
DEFA1	Inverse variance weighted	85	0.0285024	0.00576733	7.73e-07	0.000284109	Inverse variance weighted	13	0.0312162	0.00996108	0.00172551
EPHB6	Inverse variance weighted	85	0.0239112	0.00702698	0.000667058	0.0280164	Inverse variance weighted	13	0.0225073	0.00893663	0.011784
FUT3	Inverse variance weighted	85	-0.0180954	0.00553344	0.00107475	0.0375947	Inverse variance weighted	13	-0.0235162	0.00763213	0.00206157
GDF15	Inverse variance weighted	85	-0.0262122	0.00517548	4.09e-07	0.000192788	Inverse variance weighted	13	-0.0331886	0.0103122	0.0012891
GP1BA	Inverse variance weighted	85	0.038632	0.00689101	2.07e-08	2.03e-05	Inverse variance weighted	13	0.0457924	0.0117071	9.17e-05
ICAM3	Inverse variance weighted	85	0.0252637	0.0057118	9.73e-06	0.00178808	Inverse variance weighted	13	0.02476	0.00854118	0.00374486
IGF1R	Inverse variance weighted	85	0.0212338	0.00639843	0.000904735	0.0341016	Inverse variance weighted	13	0.023066	0.00859887	0.00730851
KITLG	Inverse variance weighted	85	-0.0282345	0.00635056	8.75e-06	0.00171484	Inverse variance weighted	13	-0.0262927	0.00884311	0.00294672
LY75	Inverse variance weighted	85	0.0197813	0.00422888	2.9e-06	0.000775533	Inverse variance weighted	13	0.0196687	0.00624874	0.00164602
MEGF10	Inverse variance weighted	85	0.0173776	0.00549586	0.00156722	0.0470167	Inverse variance weighted	13	0.029142	0.0109144	0.00758427
NOTCH1	Inverse variance weighted	85	0.0213125	0.00553163	0.000116756	0.0104801	Inverse variance weighted	13	0.0278306	0.0111169	0.0122988
NPDC1	Inverse variance weighted	85	-0.0207233	0.00564903	0.000244011	0.0162332	Inverse variance weighted	13	-0.0228919	0.0109284	0.0361969
PGLYRP1	Inverse variance weighted	85	0.0237139	0.00692722	0.000618675	0.0267486	Inverse variance weighted	13	0.0223577	0.0106945	0.0365659
PTPRS	Inverse variance weighted	85	0.0206614	0.00628077	0.00100318	0.0364118	Inverse variance weighted	13	0.0324104	0.0104787	0.00198159
SCG2	Inverse variance weighted	85	-0.0315462	0.00625582	4.59e-07	0.000192788	Inverse variance weighted	13	-0.0334175	0.0131042	0.0107679
SEMA3F	Inverse variance weighted	85	-0.025409	0.0071912	0.000410348	0.0211653	Inverse variance weighted	13	-0.0250342	0.00879051	0.00440133
SEMA4D	Inverse variance weighted	85	0.0187361	0.005851	0.00136378	0.0441629	Inverse variance weighted	13	0.0298979	0.00966044	0.00196892
SMAD5	Inverse variance weighted	85	-0.0242922	0.00544829	8.25e-06	0.00171484	Inverse variance weighted	13	-0.0256813	0.00936453	0.00609916
SPON2	Inverse variance weighted	85	-0.0184255	0.00573771	0.00132134	0.0436487	Inverse variance weighted	13	-0.0189044	0.00890079	0.0336785
TIMD4	Inverse variance weighted	85	0.022128	0.00579472	0.000134187	0.0116033	Inverse variance weighted	13	0.0217624	0.0106998	0.0419602
TNFRSF11B	Inverse variance weighted	85	-0.0253006	0.00597726	2.31e-05	0.003231	Inverse variance weighted	13	-0.0395595	0.00923801	1.85e-05
TREML2	Inverse variance weighted	85	0.0248845	0.00638804	9.8e-05	0.00929428	Inverse variance weighted	13	0.0276157	0.0105217	0.00867378
VWF	Inverse variance weighted	85	-0.0237413	0.005464	1.39e-05	0.00204693	Inverse variance weighted	13	-0.0230206	0.00956417	0.0160858
XPNPEP2	Inverse variance weighted	85	-0.0242704	0.00664576	0.000260193	0.0162332	Inverse variance weighted	13	-0.0322256	0.00892055	0.000303246
Table 6: Reverse Mendelian randomization associations between UKBB protein levels and glioblastoma PRS

### Sheet: GBM - deCODE
P1							P4
outcome	method	nsnp	b	se	pval	p.adjust	method	nsnp	b	se	pval
LAMC2	Inverse variance weighted	83	-0.0322962	0.00609466	1.1638e-07	0.000570961	Inverse variance weighted	13	-0.0357914	0.00946292	0.000155396
PRSS57	Inverse variance weighted	83	0.032085	0.00667747	1.54784e-06	0.00379685	Inverse variance weighted	13	0.0272362	0.0101912	0.00752833
TNFRSF11B	Inverse variance weighted	83	-0.0279592	0.00618537	6.17781e-06	0.00757709	Inverse variance weighted	13	-0.033499	0.0118758	0.00479074
CD68	Inverse variance weighted	83	0.0309064	0.00710888	1.37652e-05	0.0112553	Inverse variance weighted	13	0.0212082	0.00978534	0.0302087
REN	Inverse variance weighted	83	-0.0261377	0.0060046	1.34313e-05	0.0112553	Inverse variance weighted	13	-0.0288723	0.00970469	0.00292905
DEFA5	Inverse variance weighted	83	-0.0275767	0.00639948	1.63839e-05	0.0114827	Inverse variance weighted	13	-0.0463212	0.0106519	1.36981e-05
CAMP	Inverse variance weighted	83	0.0295353	0.00738834	6.40013e-05	0.0222439	Inverse variance weighted	13	0.036305	0.0110121	0.000977874
LARGE	Inverse variance weighted	83	-0.0273572	0.00681682	5.99019e-05	0.0222439	Inverse variance weighted	13	-0.0331134	0.00963563	0.000589158
HHIP	Inverse variance weighted	83	-0.0242898	0.00609816	6.80104e-05	0.0222439	Inverse variance weighted	13	-0.0419219	0.0106152	7.84061e-05
DYNLRB1	Inverse variance weighted	83	0.0245054	0.006455	0.000146848	0.0265131	Inverse variance weighted	13	0.0187794	0.0094967	0.0479894
PCDH8	Inverse variance weighted	83	0.024302	0.00656237	0.000212866	0.0265131	Inverse variance weighted	13	0.0188886	0.00951308	0.0470846
RECQL	Inverse variance weighted	83	0.0238767	0.00638783	0.000185608	0.0265131	Inverse variance weighted	13	0.0212602	0.00977622	0.0296535
ADGRE2	Inverse variance weighted	83	-0.0249332	0.00680287	0.00024724	0.0265131	Inverse variance weighted	13	-0.0276541	0.0118875	0.0200012
F13B	Inverse variance weighted	83	-0.0227317	0.00601628	0.000157867	0.0265131	Inverse variance weighted	13	-0.0294588	0.0119297	0.0135357
CAMP	Inverse variance weighted	83	0.0258306	0.00705854	0.00025272	0.0265131	Inverse variance weighted	13	0.0282054	0.0103069	0.00620862
GDF15	Inverse variance weighted	83	-0.0273732	0.0072177	0.000149135	0.0265131	Inverse variance weighted	13	-0.0355972	0.0128351	0.00554697
FUT3	Inverse variance weighted	83	-0.0239272	0.00632009	0.000153153	0.0265131	Inverse variance weighted	13	-0.0298709	0.0102491	0.00356257
ITIH5	Inverse variance weighted	83	-0.024105	0.00628538	0.000125522	0.0265131	Inverse variance weighted	13	-0.0310201	0.0101499	0.00224166
BMP1	Inverse variance weighted	83	-0.0221243	0.00605681	0.000259402	0.0265131	Inverse variance weighted	13	-0.0312846	0.00981153	0.00142986
CD3E	Inverse variance weighted	83	-0.0226388	0.00619672	0.000258845	0.0265131	Inverse variance weighted	13	-0.032122	0.00974706	0.000982243
TCN2	Inverse variance weighted	83	-0.0171319	0.00471451	0.000279201	0.0279543	Inverse variance weighted	13	-0.0193621	0.00768552	0.0117589
HEXB	Inverse variance weighted	83	-0.0228885	0.00632	0.000292786	0.0281649	Inverse variance weighted	13	-0.0239134	0.00974323	0.0141136
MAGOHB	Inverse variance weighted	83	0.0208377	0.00583572	0.000356008	0.0291996	Inverse variance weighted	13	0.0222952	0.00946157	0.0184532
CDH7	Inverse variance weighted	83	-0.0222651	0.00619251	0.000323792	0.0291996	Inverse variance weighted	13	-0.0288935	0.0119256	0.0154011
HTRA1	Inverse variance weighted	83	-0.0235883	0.0067837	0.000506667	0.0353738	Inverse variance weighted	13	-0.0368326	0.0117133	0.0016637
VAT1	Inverse variance weighted	83	0.0207024	0.00600901	0.000570583	0.0355002	Inverse variance weighted	13	0.0232552	0.00967588	0.0162424
IAPP	Inverse variance weighted	83	-0.019979	0.00584344	0.000628409	0.0369166	Inverse variance weighted	13	-0.0243849	0.00944983	0.00986684
ITGB7	Inverse variance weighted	83	0.0195466	0.00573425	0.000652623	0.0369166	Inverse variance weighted	13	0.0264905	0.00936734	0.00468455
REG4	Inverse variance weighted	83	-0.0228798	0.00687745	0.000878526	0.0382802	Inverse variance weighted	13	-0.0339232	0.0140796	0.0159795
NOTUM	Inverse variance weighted	83	-0.0198763	0.00599067	0.000907069	0.0382802	Inverse variance weighted	13	-0.0295294	0.0102433	0.00394149
OAS1	Inverse variance weighted	83	0.0188986	0.00576143	0.00103737	0.039961	Inverse variance weighted	13	0.0196501	0.0093157	0.0349145
FBLN1	Inverse variance weighted	83	-0.0216301	0.00664847	0.00114035	0.039961	Inverse variance weighted	13	-0.0278654	0.00997969	0.00523498
PPY	Inverse variance weighted	83	-0.0209802	0.00646362	0.00117086	0.0399738	Inverse variance weighted	13	-0.029479	0.0098579	0.00278619
NT5E	Inverse variance weighted	83	-0.0189872	0.0059103	0.00131558	0.0411099	Inverse variance weighted	13	-0.0265211	0.00958031	0.00563516
NGFR	Inverse variance weighted	83	-0.0184744	0.00579692	0.00143794	0.0419914	Inverse variance weighted	13	-0.0199083	0.00929101	0.0321333
BAGE3	Inverse variance weighted	83	-0.0191786	0.00605407	0.00153555	0.0423713	Inverse variance weighted	13	-0.0296573	0.00977329	0.00240911
HYAL1	Inverse variance weighted	83	-0.0197667	0.00625432	0.00157503	0.04245	Inverse variance weighted	13	-0.0255562	0.0107532	0.0174725
SVEP1	Inverse variance weighted	83	-0.0195762	0.00619709	0.00158344	0.04245	Inverse variance weighted	13	-0.0295956	0.0102554	0.00390356
DPT	Inverse variance weighted	83	-0.0218162	0.00696526	0.00173531	0.0433401	Inverse variance weighted	13	-0.0315298	0.0115178	0.00619106
NMT2	Inverse variance weighted	83	0.0201213	0.00661211	0.00234161	0.0460967	Inverse variance weighted	13	0.0193791	0.00955528	0.0425497
C1orf162	Inverse variance weighted	83	-0.0184683	0.00607966	0.00238371	0.0460967	Inverse variance weighted	13	-0.0278251	0.00985833	0.00476511
FUT5	Inverse variance weighted	83	-0.0187511	0.00627354	0.00279974	0.0491529	Inverse variance weighted	13	-0.0280842	0.0101017	0.0054334
Table 7: Reverse Mendelian randomization associations between deCODE protein levels and glioblastoma PRS

### Sheet: GBM - INTERVAL
P1							P4
outcome	method	nsnp	b	se	pval	p.adjust	method	nsnp	b	se	pval
CXCL5	Inverse variance weighted	87	0.0796642	0.0184	1.54e-05	0.0329841	Inverse variance weighted	11	0.0891186	0.0315	0.00471316
CPVL	Inverse variance weighted	87	-0.0785988	0.0184	2.01e-05	0.0329841	Inverse variance weighted	11	-0.0703739	0.0306	0.0213037
Table 8: Reverse Mendelian randomization associations between INTERVAL protein levels and glioblastoma PRS

### Sheet: Non-GBM - UKBB
P1							P4
outcome	method	nsnp	b	se	pval	p.adjust	method	nsnp	b	se	pval
TREML2	Inverse variance weighted	91	0.0283693	0.00589581	1.49595e-06	0.00439808	Inverse variance weighted	20	0.0348195	0.00875891	7.03e-05
ATF4	Inverse variance weighted	91	0.0231109	0.00524458	1.04988e-05	0.0103865	Inverse variance weighted	20	0.0193467	0.00804807	0.0162214
SPINK2	Inverse variance weighted	91	0.0243891	0.00561726	1.41314e-05	0.0103865	Inverse variance weighted	20	0.0180492	0.00855737	0.0349269
TMCO5A	Inverse variance weighted	91	0.0242456	0.00556697	1.32909e-05	0.0103865	Inverse variance weighted	20	0.0215813	0.00797997	0.00684212
FCN2	Inverse variance weighted	91	0.0174769	0.00430377	4.88976e-05	0.0192087	Inverse variance weighted	20	0.0192423	0.00704591	0.00631453
FOLR2	Inverse variance weighted	91	0.0220888	0.00534655	3.60546e-05	0.0192087	Inverse variance weighted	20	0.026143	0.00755598	0.000540374
CD34	Inverse variance weighted	91	0.0208198	0.00519623	6.1572e-05	0.0201135	Inverse variance weighted	20	0.0236676	0.00760801	0.00186531
CES2	Inverse variance weighted	91	-0.0191149	0.00502408	0.000142005	0.0298211	Inverse variance weighted	20	-0.0219083	0.00771072	0.0044933
PAFAH2	Inverse variance weighted	91	0.0217815	0.00563186	0.000109939	0.0298211	Inverse variance weighted	20	0.0162208	0.00790985	0.0402955
EGFR	Inverse variance weighted	91	0.0192191	0.0053407	0.00031993	0.0470297	Inverse variance weighted	20	0.0204246	0.00762308	0.00737746
ADCYAP1R1	Inverse variance weighted	91	-0.0187438	0.00523164	0.000339958	0.0475941	Inverse variance weighted	20	-0.0246784	0.00808811	0.00227932
Table 9: Reverse Mendelian randomization associations between UKBB protein levels and non-glioblastoma PRS

### Sheet: Non-GBM - SCALLOP
P1							P4
outcome	method	nsnp	b	se	pval	p.adjust	method	nsnp	b	se	pval
GAL	Inverse variance weighted	93	0.044795	0.0111493	5.87639e-05	0.00511246	Inverse variance weighted	20	0.0550171	0.0179286	0.0021501
hK11	Inverse variance weighted	93	0.0376352	0.011097	0.00069515	0.0151195	Inverse variance weighted	20	0.0346191	0.0171721	0.0437997
Table 10: Reverse Mendelian randomization associations between SCALLOP protein levels and non-glioblastoma PRS

### Sheet: high_het
Glioma
P1							P4
outcome	method	nsnp	b	se	pval	p.adjust	method	nsnp	b	se	pval
EDA2R	Inverse variance weighted	99	-0.0484261	0.00973898	6.61296e-07	0.000108012	Inverse variance weighted	14	-0.0557972	0.025109	0.0262696
FLT3LG	Inverse variance weighted	99	-0.074385	0.0134567	3.24387e-08	1.19212e-05	Inverse variance weighted	14	-0.0638962	0.0267195	0.0167858
KLRB1	Inverse variance weighted	99	0.0519094	0.010434	6.5237e-07	0.000108012	Inverse variance weighted	14	0.0449124	0.0225202	0.0461178
Glioblastoma
P1							P4
outcome	method	nsnp	b	se	pval	p.adjust	method	nsnp	b	se	pval
EDA2R	Inverse variance weighted	85	-0.0435431	0.00785536	2.97e-08	2.18e-05	Inverse variance weighted	13	-0.0492919	0.0203501	0.015427
FLT3LG	Inverse variance weighted	85	-0.0673225	0.0112891	2.47e-09	6.24e-06	Inverse variance weighted	13	-0.0681667	0.0204219	0.000844078
KLRB1	Inverse variance weighted	85	0.0448207	0.00983945	5.23e-06	0.00128222	Inverse variance weighted	13	0.0465488	0.0202209	0.0213346
Table 10: Proteins assessed as potential high heterogenity and excluded from main analysis of glioma and glioblastoma reverse Mendelian randomization results.

### Sheet: glioma_enrichment
#category	term ID	term description	observed gene count	background gene count	strength	false discovery rate	matching proteins in your network (IDs)	matching proteins in your network (labels)
UniProt Keywords	KW-0732	Signal	107	3277	0.62	1.47e-43	9606.ENSP00000006053,9606.ENSP00000008938,9606.ENSP00000223642,9606.ENSP00000231454,9606.ENSP00000233156,9606.ENSP00000252809,9606.ENSP00000253354,9606.ENSP00000256509,9606.ENSP00000257770,9606.ENSP00000263100,9606.ENSP00000264012,9606.ENSP00000264144,9606.ENSP00000264381,9606.ENSP00000265371,9606.ENSP00000265727,9606.ENSP00000266557,9606.ENSP00000268603,9606.ENSP00000272190,9606.ENSP00000274520,9606.ENSP00000274532,9606.ENSP00000274721,9606.ENSP00000275493,9606.ENSP00000286301,9606.ENSP00000286733,9606.ENSP00000290271,9606.ENSP00000291744,9606.ENSP00000296435,9606.ENSP00000296575,9606.ENSP00000296861,9606.ENSP00000297261,9606.ENSP00000297350,9606.ENSP00000298223,9606.ENSP00000298925,9606.ENSP00000299155,9606.ENSP00000299367,9606.ENSP00000301178,9606.ENSP00000302324,9606.ENSP00000304133,9606.ENSP00000305988,9606.ENSP00000308727,9606.ENSP00000312367,9606.ENSP00000317272,9606.ENSP00000319464,9606.ENSP00000321345,9606.ENSP00000329380,9606.ENSP00000329507,9606.ENSP00000329890,9606.ENSP00000330959,9606.ENSP00000331210,9606.ENSP00000331242,9606.ENSP00000331544,9606.ENSP00000332879,9606.ENSP00000339730,9606.ENSP00000341198,9606.ENSP00000343636,9606.ENSP00000345243,9606.ENSP00000346839,9606.ENSP00000347451,9606.ENSP00000350896,9606.ENSP00000353198,9606.ENSP00000353259,9606.ENSP00000354566,9606.ENSP00000355718,9606.ENSP00000356024,9606.ENSP00000356037,9606.ENSP00000356399,9606.ENSP00000356771,9606.ENSP00000357012,9606.ENSP00000357362,9606.ENSP00000357425,9606.ENSP00000357980,9606.ENSP00000359219,9606.ENSP00000359630,9606.ENSP00000360697,9606.ENSP00000360997,9606.ENSP00000361818,9606.ENSP00000364627,9606.ENSP00000368678,9606.ENSP00000369071,9606.ENSP00000369442,9606.ENSP00000371503,9606.ENSP00000371554,9606.ENSP00000375086,9606.ENSP00000378131,9606.ENSP00000379680,9606.ENSP00000380333,9606.ENSP00000380855,9606.ENSP00000381058,9606.ENSP00000381105,9606.ENSP00000387310,9606.ENSP00000416561,9606.ENSP00000418767,9606.ENSP00000420298,9606.ENSP00000425961,9606.ENSP00000426455,9606.ENSP00000437790,9606.ENSP00000460236,9606.ENSP00000466090,9606.ENSP00000467537,9606.ENSP00000481994,9606.ENSP00000482358,9606.ENSP00000484431,9606.ENSP00000494504,9606.ENSP00000496355,9606.ENSP00000497748,9606.ENSP00000498227,9606.ENSP00000498587	CX3CL1,PGLYRP1,C5,IL5,TFPI,GDF15,BPIFB1,CHL1,NT5E,A1BG,CDH3,LAMC2,BCHE,NRP1,ADAM22,CD27,CDH11,REN,IL9,TIMD4,GFRA3,EGFR,CSF1R,NAAA,STC1,FCN2,CAMP,HHIP,TNFRSF21,SHH,TNFRSF11B,FOLR2,NELL1,AMN,C2,AXL,RNASE3,SCG2,ALCAM,SUSD5,CD84,MET,CPN2,IL23R,GP1BA,CD300C,DEFA5,IL1R2,BCAN,KREMEN1,FBLN1,FLRT2,THBS4,NEO1,GFRAL,SIGLEC10,FN1,LINGO1,EPHB4,PYY,CD300A,CD3E,DLL1,CR2,C4BPA,CFH,F5,CD244,THBS3,SMPDL3A,HTRA1,KAZALD1,ADGRB3,C8G,ADAMTS13,SDC4,NXPE4,AGRN,POSTN,KL,C1QTNF9,SOD3,CCL25,CFI,NAGA,ITIH5,PDCD1LG2,CDH7,NPS,NOTUM,CFB,TREML2,CD200,SPINK2,RNASET2,CDH22,SPON1,ELANE,PTPRS,EPHB6,PRSS57,CD48,THPO,TLR5,BMPER,SELL,NOTCH1
UniProt Keywords	KW-0325	Glycoprotein	113	4386	0.51	1.94e-37	9606.ENSP00000006053,9606.ENSP00000008938,9606.ENSP00000223642,9606.ENSP00000231454,9606.ENSP00000233156,9606.ENSP00000252590,9606.ENSP00000252809,9606.ENSP00000253354,9606.ENSP00000256509,9606.ENSP00000257770,9606.ENSP00000259241,9606.ENSP00000263100,9606.ENSP00000264012,9606.ENSP00000264144,9606.ENSP00000264381,9606.ENSP00000265371,9606.ENSP00000265727,9606.ENSP00000266557,9606.ENSP00000268603,9606.ENSP00000272190,9606.ENSP00000274520,9606.ENSP00000274532,9606.ENSP00000274721,9606.ENSP00000275493,9606.ENSP00000284885,9606.ENSP00000286301,9606.ENSP00000286733,9606.ENSP00000290271,9606.ENSP00000291744,9606.ENSP00000296575,9606.ENSP00000296861,9606.ENSP00000297261,9606.ENSP00000297350,9606.ENSP00000298223,9606.ENSP00000298925,9606.ENSP00000299155,9606.ENSP00000299367,9606.ENSP00000301178,9606.ENSP00000302324,9606.ENSP00000304133,9606.ENSP00000305603,9606.ENSP00000305988,9606.ENSP00000307674,9606.ENSP00000312367,9606.ENSP00000317272,9606.ENSP00000319464,9606.ENSP00000321345,9606.ENSP00000327599,9606.ENSP00000329380,9606.ENSP00000329507,9606.ENSP00000329890,9606.ENSP00000330959,9606.ENSP00000331210,9606.ENSP00000331242,9606.ENSP00000331544,9606.ENSP00000332879,9606.ENSP00000339730,9606.ENSP00000341198,9606.ENSP00000343636,9606.ENSP00000345243,9606.ENSP00000346839,9606.ENSP00000347088,9606.ENSP00000347451,9606.ENSP00000350896,9606.ENSP00000353259,9606.ENSP00000355718,9606.ENSP00000356024,9606.ENSP00000356037,9606.ENSP00000356399,9606.ENSP00000356771,9606.ENSP00000357012,9606.ENSP00000357362,9606.ENSP00000357425,9606.ENSP00000357915,9606.ENSP00000359219,9606.ENSP00000359630,9606.ENSP00000360997,9606.ENSP00000361818,9606.ENSP00000364349,9606.ENSP00000364627,9606.ENSP00000365725,9606.ENSP00000366243,9606.ENSP00000368678,9606.ENSP00000369055,9606.ENSP00000369071,9606.ENSP00000369442,9606.ENSP00000371503,9606.ENSP00000371554,9606.ENSP00000378131,9606.ENSP00000379680,9606.ENSP00000380333,9606.ENSP00000380855,9606.ENSP00000381058,9606.ENSP00000387310,9606.ENSP00000416561,9606.ENSP00000418767,9606.ENSP00000420298,9606.ENSP00000426455,9606.ENSP00000435365,9606.ENSP00000437790,9606.ENSP00000440428,9606.ENSP00000460236,9606.ENSP00000466090,9606.ENSP00000466880,9606.ENSP00000467537,9606.ENSP00000481994,9606.ENSP00000482358,9606.ENSP00000484431,9606.ENSP00000494504,9606.ENSP00000496355,9606.ENSP00000497748,9606.ENSP00000498227,9606.ENSP00000498587	CX3CL1,PGLYRP1,C5,IL5,TFPI,PLVAP,GDF15,BPIFB1,CHL1,NT5E,HS6ST1,A1BG,CDH3,LAMC2,BCHE,NRP1,ADAM22,CD27,CDH11,REN,IL9,TIMD4,GFRA3,EGFR,TMPRSS15,CSF1R,NAAA,STC1,FCN2,HHIP,TNFRSF21,SHH,TNFRSF11B,FOLR2,NELL1,AMN,C2,AXL,RNASE3,SCG2,FUT3,ALCAM,CANT1,CD84,MET,CPN2,IL23R,CLEC4G,GP1BA,CD300C,DEFA5,IL1R2,BCAN,KREMEN1,FBLN1,FLRT2,THBS4,NEO1,GFRAL,SIGLEC10,FN1,LARGE1,LINGO1,EPHB4,CD300A,DLL1,CR2,C4BPA,CFH,F5,CD244,THBS3,SMPDL3A,SLC22A16,KAZALD1,ADGRB3,ADAMTS13,SDC4,ATF6B,NXPE4,ABHD12,CEMIP2,AGRN,B4GALT1,POSTN,KL,C1QTNF9,SOD3,CFI,NAGA,ITIH5,PDCD1LG2,CDH7,NOTUM,CFB,TREML2,CD200,RNASET2,TOR1AIP1,CDH22,CLEC4C,SPON1,ELANE,FUT5,PTPRS,EPHB6,PRSS57,CD48,THPO,TLR5,BMPER,SELL,NOTCH1
UniProt Keywords	KW-1015	Disulfide bond	93	3338	0.55	3.13e-30	9606.ENSP00000006053,9606.ENSP00000008938,9606.ENSP00000223642,9606.ENSP00000231454,9606.ENSP00000233156,9606.ENSP00000252809,9606.ENSP00000253354,9606.ENSP00000256509,9606.ENSP00000257770,9606.ENSP00000263100,9606.ENSP00000264144,9606.ENSP00000264381,9606.ENSP00000265371,9606.ENSP00000265727,9606.ENSP00000266557,9606.ENSP00000272190,9606.ENSP00000274532,9606.ENSP00000275493,9606.ENSP00000284885,9606.ENSP00000286301,9606.ENSP00000286733,9606.ENSP00000290271,9606.ENSP00000291744,9606.ENSP00000296435,9606.ENSP00000296575,9606.ENSP00000296861,9606.ENSP00000297350,9606.ENSP00000298223,9606.ENSP00000298925,9606.ENSP00000299155,9606.ENSP00000299367,9606.ENSP00000301178,9606.ENSP00000302324,9606.ENSP00000305988,9606.ENSP00000307674,9606.ENSP00000308727,9606.ENSP00000312367,9606.ENSP00000317272,9606.ENSP00000319464,9606.ENSP00000327599,9606.ENSP00000329380,9606.ENSP00000329507,9606.ENSP00000329890,9606.ENSP00000330959,9606.ENSP00000331210,9606.ENSP00000331242,9606.ENSP00000331544,9606.ENSP00000332879,9606.ENSP00000339730,9606.ENSP00000341198,9606.ENSP00000343636,9606.ENSP00000345243,9606.ENSP00000346839,9606.ENSP00000347451,9606.ENSP00000350896,9606.ENSP00000353259,9606.ENSP00000354566,9606.ENSP00000355718,9606.ENSP00000356024,9606.ENSP00000356037,9606.ENSP00000356399,9606.ENSP00000356771,9606.ENSP00000357012,9606.ENSP00000357362,9606.ENSP00000357425,9606.ENSP00000357980,9606.ENSP00000358460,9606.ENSP00000359219,9606.ENSP00000359630,9606.ENSP00000360697,9606.ENSP00000360997,9606.ENSP00000368678,9606.ENSP00000369055,9606.ENSP00000369071,9606.ENSP00000371554,9606.ENSP00000375086,9606.ENSP00000378131,9606.ENSP00000379680,9606.ENSP00000380855,9606.ENSP00000416561,9606.ENSP00000418767,9606.ENSP00000420298,9606.ENSP00000426455,9606.ENSP00000440428,9606.ENSP00000460236,9606.ENSP00000466090,9606.ENSP00000467537,9606.ENSP00000482358,9606.ENSP00000484431,9606.ENSP00000494504,9606.ENSP00000496355,9606.ENSP00000498227,9606.ENSP00000498587	CX3CL1,PGLYRP1,C5,IL5,TFPI,GDF15,BPIFB1,CHL1,NT5E,A1BG,LAMC2,BCHE,NRP1,ADAM22,CD27,REN,TIMD4,EGFR,TMPRSS15,CSF1R,NAAA,STC1,FCN2,CAMP,HHIP,TNFRSF21,TNFRSF11B,FOLR2,NELL1,AMN,C2,AXL,RNASE3,ALCAM,CANT1,SUSD5,CD84,MET,CPN2,CLEC4G,GP1BA,CD300C,DEFA5,IL1R2,BCAN,KREMEN1,FBLN1,FLRT2,THBS4,NEO1,GFRAL,SIGLEC10,FN1,LINGO1,EPHB4,CD300A,CD3E,DLL1,CR2,C4BPA,CFH,F5,CD244,THBS3,SMPDL3A,HTRA1,CLIC2,KAZALD1,ADGRB3,C8G,ADAMTS13,AGRN,B4GALT1,POSTN,SOD3,CCL25,CFI,NAGA,PDCD1LG2,CFB,TREML2,CD200,RNASET2,CLEC4C,SPON1,ELANE,PTPRS,PRSS57,CD48,THPO,TLR5,SELL,NOTCH1
COMPARTMENTS	GOCC:0005576	Extracellular region	76	2079	0.66	3.02e-29	9606.ENSP00000006053,9606.ENSP00000008938,9606.ENSP00000223642,9606.ENSP00000231454,9606.ENSP00000233156,9606.ENSP00000252809,9606.ENSP00000253354,9606.ENSP00000257770,9606.ENSP00000263100,9606.ENSP00000264144,9606.ENSP00000264381,9606.ENSP00000265371,9606.ENSP00000266557,9606.ENSP00000268603,9606.ENSP00000272190,9606.ENSP00000274520,9606.ENSP00000275493,9606.ENSP00000286733,9606.ENSP00000290271,9606.ENSP00000291744,9606.ENSP00000296435,9606.ENSP00000297261,9606.ENSP00000297350,9606.ENSP00000298223,9606.ENSP00000299155,9606.ENSP00000299367,9606.ENSP00000301178,9606.ENSP00000302324,9606.ENSP00000304133,9606.ENSP00000305603,9606.ENSP00000305988,9606.ENSP00000317272,9606.ENSP00000319464,9606.ENSP00000321345,9606.ENSP00000329380,9606.ENSP00000329890,9606.ENSP00000331210,9606.ENSP00000331544,9606.ENSP00000332879,9606.ENSP00000339730,9606.ENSP00000345243,9606.ENSP00000346839,9606.ENSP00000350896,9606.ENSP00000353198,9606.ENSP00000353259,9606.ENSP00000355718,9606.ENSP00000356024,9606.ENSP00000356037,9606.ENSP00000356399,9606.ENSP00000356771,9606.ENSP00000357362,9606.ENSP00000357425,9606.ENSP00000357980,9606.ENSP00000359219,9606.ENSP00000359630,9606.ENSP00000360697,9606.ENSP00000360997,9606.ENSP00000361818,9606.ENSP00000368678,9606.ENSP00000369071,9606.ENSP00000369442,9606.ENSP00000371554,9606.ENSP00000372139,9606.ENSP00000375086,9606.ENSP00000378131,9606.ENSP00000381105,9606.ENSP00000387310,9606.ENSP00000416561,9606.ENSP00000426455,9606.ENSP00000428184,9606.ENSP00000466090,9606.ENSP00000482358,9606.ENSP00000484431,9606.ENSP00000494504,9606.ENSP00000497748,9606.ENSP00000498587	CX3CL1,PGLYRP1,C5,IL5,TFPI,GDF15,BPIFB1,NT5E,A1BG,LAMC2,BCHE,NRP1,CD27,CDH11,REN,IL9,EGFR,NAAA,STC1,FCN2,CAMP,SHH,TNFRSF11B,FOLR2,AMN,C2,AXL,RNASE3,SCG2,FUT3,ALCAM,MET,CPN2,IL23R,GP1BA,DEFA5,BCAN,FBLN1,FLRT2,THBS4,SIGLEC10,FN1,EPHB4,PYY,CD300A,DLL1,CR2,C4BPA,CFH,F5,THBS3,SMPDL3A,HTRA1,KAZALD1,ADGRB3,C8G,ADAMTS13,SDC4,AGRN,POSTN,KL,SOD3,DEFA1,CCL25,CFI,NPS,NOTUM,CFB,RNASET2,SDCBP,ELANE,PRSS57,CD48,THPO,BMPER,NOTCH1
UniProt Keywords	KW-0964	Secreted	69	1839	0.68	1.68e-27	9606.ENSP00000006053,9606.ENSP00000008938,9606.ENSP00000223642,9606.ENSP00000231454,9606.ENSP00000233156,9606.ENSP00000252809,9606.ENSP00000253354,9606.ENSP00000256509,9606.ENSP00000263100,9606.ENSP00000264144,9606.ENSP00000264381,9606.ENSP00000265371,9606.ENSP00000272190,9606.ENSP00000274520,9606.ENSP00000275493,9606.ENSP00000290271,9606.ENSP00000291744,9606.ENSP00000296435,9606.ENSP00000296575,9606.ENSP00000297350,9606.ENSP00000298223,9606.ENSP00000298925,9606.ENSP00000299155,9606.ENSP00000299367,9606.ENSP00000302324,9606.ENSP00000304133,9606.ENSP00000305988,9606.ENSP00000317272,9606.ENSP00000319464,9606.ENSP00000329890,9606.ENSP00000330959,9606.ENSP00000331210,9606.ENSP00000331544,9606.ENSP00000332879,9606.ENSP00000339730,9606.ENSP00000345243,9606.ENSP00000346839,9606.ENSP00000353198,9606.ENSP00000356037,9606.ENSP00000356399,9606.ENSP00000356771,9606.ENSP00000357425,9606.ENSP00000357980,9606.ENSP00000359219,9606.ENSP00000360697,9606.ENSP00000360997,9606.ENSP00000361818,9606.ENSP00000364627,9606.ENSP00000368678,9606.ENSP00000369055,9606.ENSP00000369071,9606.ENSP00000369442,9606.ENSP00000371503,9606.ENSP00000371554,9606.ENSP00000375086,9606.ENSP00000378131,9606.ENSP00000380333,9606.ENSP00000380855,9606.ENSP00000381105,9606.ENSP00000387310,9606.ENSP00000388001,9606.ENSP00000416561,9606.ENSP00000426455,9606.ENSP00000428184,9606.ENSP00000460236,9606.ENSP00000481994,9606.ENSP00000482358,9606.ENSP00000494504,9606.ENSP00000497748	CX3CL1,PGLYRP1,C5,IL5,TFPI,GDF15,BPIFB1,CHL1,A1BG,LAMC2,BCHE,NRP1,REN,IL9,EGFR,STC1,FCN2,CAMP,HHIP,TNFRSF11B,FOLR2,NELL1,AMN,C2,RNASE3,SCG2,ALCAM,MET,CPN2,DEFA5,IL1R2,BCAN,FBLN1,FLRT2,THBS4,SIGLEC10,FN1,PYY,C4BPA,CFH,F5,SMPDL3A,HTRA1,KAZALD1,C8G,ADAMTS13,SDC4,NXPE4,AGRN,B4GALT1,POSTN,KL,C1QTNF9,SOD3,CCL25,CFI,ITIH5,PDCD1LG2,NPS,NOTUM,OAS1,CFB,RNASET2,SDCBP,SPON1,EPHB6,PRSS57,THPO,BMPER
GO Component	GO:0005576	Extracellular region	98	4175	0.47	1.45e-25	9606.ENSP00000006053,9606.ENSP00000008938,9606.ENSP00000223642,9606.ENSP00000231454,9606.ENSP00000233156,9606.ENSP00000252590,9606.ENSP00000252809,9606.ENSP00000253354,9606.ENSP00000256509,9606.ENSP00000257770,9606.ENSP00000263100,9606.ENSP00000264144,9606.ENSP00000264381,9606.ENSP00000265371,9606.ENSP00000266557,9606.ENSP00000268603,9606.ENSP00000272190,9606.ENSP00000274520,9606.ENSP00000274532,9606.ENSP00000275493,9606.ENSP00000286733,9606.ENSP00000287394,9606.ENSP00000290271,9606.ENSP00000291744,9606.ENSP00000296435,9606.ENSP00000296575,9606.ENSP00000297261,9606.ENSP00000297350,9606.ENSP00000298223,9606.ENSP00000298925,9606.ENSP00000299155,9606.ENSP00000299367,9606.ENSP00000301178,9606.ENSP00000302324,9606.ENSP00000304133,9606.ENSP00000305603,9606.ENSP00000305988,9606.ENSP00000307674,9606.ENSP00000317272,9606.ENSP00000319464,9606.ENSP00000329380,9606.ENSP00000329890,9606.ENSP00000330959,9606.ENSP00000331210,9606.ENSP00000331544,9606.ENSP00000332879,9606.ENSP00000339730,9606.ENSP00000345243,9606.ENSP00000346839,9606.ENSP00000347451,9606.ENSP00000350896,9606.ENSP00000352257,9606.ENSP00000353198,9606.ENSP00000353259,9606.ENSP00000355718,9606.ENSP00000356024,9606.ENSP00000356037,9606.ENSP00000356399,9606.ENSP00000356771,9606.ENSP00000357362,9606.ENSP00000357425,9606.ENSP00000357980,9606.ENSP00000359219,9606.ENSP00000359630,9606.ENSP00000360697,9606.ENSP00000360997,9606.ENSP00000361471,9606.ENSP00000361818,9606.ENSP00000364627,9606.ENSP00000366243,9606.ENSP00000368678,9606.ENSP00000369055,9606.ENSP00000369071,9606.ENSP00000369442,9606.ENSP00000371503,9606.ENSP00000371554,9606.ENSP00000372139,9606.ENSP00000375086,9606.ENSP00000378131,9606.ENSP00000379680,9606.ENSP00000380333,9606.ENSP00000380855,9606.ENSP00000381105,9606.ENSP00000387310,9606.ENSP00000388001,9606.ENSP00000416561,9606.ENSP00000425961,9606.ENSP00000426455,9606.ENSP00000428184,9606.ENSP00000460236,9606.ENSP00000466090,9606.ENSP00000467537,9606.ENSP00000481994,9606.ENSP00000482358,9606.ENSP00000484431,9606.ENSP00000494504,9606.ENSP00000497748,9606.ENSP00000498587	CX3CL1,PGLYRP1,C5,IL5,TFPI,PLVAP,GDF15,BPIFB1,CHL1,NT5E,A1BG,LAMC2,BCHE,NRP1,CD27,CDH11,REN,IL9,TIMD4,EGFR,NAAA,ATAD2,STC1,FCN2,CAMP,HHIP,SHH,TNFRSF11B,FOLR2,NELL1,AMN,C2,AXL,RNASE3,SCG2,FUT3,ALCAM,CANT1,MET,CPN2,GP1BA,DEFA5,IL1R2,BCAN,FBLN1,FLRT2,THBS4,SIGLEC10,FN1,LINGO1,EPHB4,XRCC6,PYY,CD300A,DLL1,CR2,C4BPA,CFH,F5,THBS3,SMPDL3A,HTRA1,KAZALD1,ADGRB3,C8G,ADAMTS13,ASS1,SDC4,NXPE4,CEMIP2,AGRN,B4GALT1,POSTN,KL,C1QTNF9,SOD3,DEFA1,CCL25,CFI,NAGA,ITIH5,PDCD1LG2,NPS,NOTUM,OAS1,CFB,SPINK2,RNASET2,SDCBP,SPON1,ELANE,PTPRS,EPHB6,PRSS57,CD48,THPO,BMPER,NOTCH1
GO Component	GO:0005615	Extracellular space	75	3247	0.46	9.24e-17	9606.ENSP00000006053,9606.ENSP00000008938,9606.ENSP00000223642,9606.ENSP00000231454,9606.ENSP00000233156,9606.ENSP00000252590,9606.ENSP00000252809,9606.ENSP00000253354,9606.ENSP00000256509,9606.ENSP00000257770,9606.ENSP00000263100,9606.ENSP00000264144,9606.ENSP00000264381,9606.ENSP00000265371,9606.ENSP00000268603,9606.ENSP00000272190,9606.ENSP00000274520,9606.ENSP00000275493,9606.ENSP00000286733,9606.ENSP00000287394,9606.ENSP00000290271,9606.ENSP00000291744,9606.ENSP00000296435,9606.ENSP00000297261,9606.ENSP00000297350,9606.ENSP00000299155,9606.ENSP00000299367,9606.ENSP00000301178,9606.ENSP00000302324,9606.ENSP00000304133,9606.ENSP00000305603,9606.ENSP00000305988,9606.ENSP00000307674,9606.ENSP00000319464,9606.ENSP00000329380,9606.ENSP00000329890,9606.ENSP00000331544,9606.ENSP00000332879,9606.ENSP00000339730,9606.ENSP00000346839,9606.ENSP00000347451,9606.ENSP00000350896,9606.ENSP00000353198,9606.ENSP00000353259,9606.ENSP00000356024,9606.ENSP00000356037,9606.ENSP00000356399,9606.ENSP00000356771,9606.ENSP00000357425,9606.ENSP00000357980,9606.ENSP00000360697,9606.ENSP00000360997,9606.ENSP00000361471,9606.ENSP00000361818,9606.ENSP00000364627,9606.ENSP00000366243,9606.ENSP00000368678,9606.ENSP00000369055,9606.ENSP00000369071,9606.ENSP00000369442,9606.ENSP00000371554,9606.ENSP00000372139,9606.ENSP00000375086,9606.ENSP00000378131,9606.ENSP00000379680,9606.ENSP00000416561,9606.ENSP00000426455,9606.ENSP00000428184,9606.ENSP00000460236,9606.ENSP00000466090,9606.ENSP00000467537,9606.ENSP00000482358,9606.ENSP00000484431,9606.ENSP00000494504,9606.ENSP00000497748	CX3CL1,PGLYRP1,C5,IL5,TFPI,PLVAP,GDF15,BPIFB1,CHL1,NT5E,A1BG,LAMC2,BCHE,NRP1,CDH11,REN,IL9,EGFR,NAAA,ATAD2,STC1,FCN2,CAMP,SHH,TNFRSF11B,AMN,C2,AXL,RNASE3,SCG2,FUT3,ALCAM,CANT1,CPN2,GP1BA,DEFA5,FBLN1,FLRT2,THBS4,FN1,LINGO1,EPHB4,PYY,CD300A,CR2,C4BPA,CFH,F5,SMPDL3A,HTRA1,C8G,ADAMTS13,ASS1,SDC4,NXPE4,CEMIP2,AGRN,B4GALT1,POSTN,KL,SOD3,DEFA1,CCL25,CFI,NAGA,CFB,RNASET2,SDCBP,SPON1,ELANE,PTPRS,PRSS57,CD48,THPO,BMPER
TISSUES	BTO:0004850	Bone marrow cell	22	198	1.15	7.28e-15	9606.ENSP00000223642,9606.ENSP00000233156,9606.ENSP00000263100,9606.ENSP00000264381,9606.ENSP00000265371,9606.ENSP00000286301,9606.ENSP00000291744,9606.ENSP00000297261,9606.ENSP00000299367,9606.ENSP00000305988,9606.ENSP00000341198,9606.ENSP00000346839,9606.ENSP00000356037,9606.ENSP00000356399,9606.ENSP00000356771,9606.ENSP00000360997,9606.ENSP00000369071,9606.ENSP00000371554,9606.ENSP00000378131,9606.ENSP00000416561,9606.ENSP00000467537,9606.ENSP00000498227	C5,TFPI,A1BG,BCHE,NRP1,CSF1R,FCN2,SHH,C2,ALCAM,NEO1,FN1,C4BPA,CFH,F5,ADAMTS13,POSTN,SOD3,CFI,CFB,PTPRS,SELL
Monarch	EFO:0007937	Blood protein measurement	55	1810	0.58	8.72e-15	9606.ENSP00000006053,9606.ENSP00000223642,9606.ENSP00000253354,9606.ENSP00000259241,9606.ENSP00000264144,9606.ENSP00000264381,9606.ENSP00000265371,9606.ENSP00000268603,9606.ENSP00000272190,9606.ENSP00000286301,9606.ENSP00000286733,9606.ENSP00000291744,9606.ENSP00000298925,9606.ENSP00000299367,9606.ENSP00000305603,9606.ENSP00000305988,9606.ENSP00000306606,9606.ENSP00000307674,9606.ENSP00000317272,9606.ENSP00000319464,9606.ENSP00000321345,9606.ENSP00000330959,9606.ENSP00000331210,9606.ENSP00000331242,9606.ENSP00000332879,9606.ENSP00000341198,9606.ENSP00000343636,9606.ENSP00000346839,9606.ENSP00000347088,9606.ENSP00000353259,9606.ENSP00000356037,9606.ENSP00000356399,9606.ENSP00000356771,9606.ENSP00000357362,9606.ENSP00000357425,9606.ENSP00000360697,9606.ENSP00000360997,9606.ENSP00000364349,9606.ENSP00000369055,9606.ENSP00000369071,9606.ENSP00000371554,9606.ENSP00000375086,9606.ENSP00000380333,9606.ENSP00000380855,9606.ENSP00000386593,9606.ENSP00000388001,9606.ENSP00000416561,9606.ENSP00000418767,9606.ENSP00000440428,9606.ENSP00000458762,9606.ENSP00000460236,9606.ENSP00000466880,9606.ENSP00000482358,9606.ENSP00000484431,9606.ENSP00000498227	CX3CL1,C5,BPIFB1,HS6ST1,LAMC2,BCHE,NRP1,CDH11,REN,CSF1R,NAAA,FCN2,NELL1,C2,FUT3,ALCAM,ADH1B,CANT1,MET,CPN2,IL23R,IL1R2,BCAN,KREMEN1,FLRT2,NEO1,GFRAL,FN1,LARGE1,CD300A,C4BPA,CFH,F5,THBS3,SMPDL3A,C8G,ADAMTS13,ATF6B,B4GALT1,POSTN,SOD3,CCL25,ITIH5,PDCD1LG2,PBRM1,OAS1,CFB,TREML2,CLEC4C,NMRAL1,SPON1,FUT5,PRSS57,CD48,SELL
COMPARTMENTS	GOCC:0005615	Extracellular space	41	1027	0.7	9.71e-15	9606.ENSP00000223642,9606.ENSP00000231454,9606.ENSP00000233156,9606.ENSP00000252809,9606.ENSP00000257770,9606.ENSP00000263100,9606.ENSP00000264381,9606.ENSP00000265371,9606.ENSP00000268603,9606.ENSP00000272190,9606.ENSP00000275493,9606.ENSP00000291744,9606.ENSP00000296435,9606.ENSP00000297261,9606.ENSP00000299155,9606.ENSP00000299367,9606.ENSP00000301178,9606.ENSP00000302324,9606.ENSP00000305988,9606.ENSP00000319464,9606.ENSP00000321345,9606.ENSP00000329380,9606.ENSP00000329890,9606.ENSP00000331544,9606.ENSP00000339730,9606.ENSP00000346839,9606.ENSP00000356024,9606.ENSP00000356037,9606.ENSP00000356399,9606.ENSP00000357425,9606.ENSP00000360697,9606.ENSP00000361818,9606.ENSP00000368678,9606.ENSP00000369442,9606.ENSP00000371554,9606.ENSP00000372139,9606.ENSP00000416561,9606.ENSP00000426455,9606.ENSP00000428184,9606.ENSP00000466090,9606.ENSP00000482358	C5,IL5,TFPI,GDF15,NT5E,A1BG,BCHE,NRP1,CDH11,REN,EGFR,FCN2,CAMP,SHH,AMN,C2,AXL,RNASE3,ALCAM,CPN2,IL23R,GP1BA,DEFA5,FBLN1,THBS4,FN1,CR2,C4BPA,CFH,SMPDL3A,C8G,SDC4,AGRN,KL,SOD3,DEFA1,CFB,RNASET2,SDCBP,ELANE,PRSS57
TISSUES	BTO:0000392	Plasma cell	19	171	1.15	8.28e-13	9606.ENSP00000223642,9606.ENSP00000233156,9606.ENSP00000264381,9606.ENSP00000265371,9606.ENSP00000286301,9606.ENSP00000291744,9606.ENSP00000297261,9606.ENSP00000299367,9606.ENSP00000305988,9606.ENSP00000346839,9606.ENSP00000356037,9606.ENSP00000356399,9606.ENSP00000360997,9606.ENSP00000369071,9606.ENSP00000371554,9606.ENSP00000378131,9606.ENSP00000416561,9606.ENSP00000467537,9606.ENSP00000498227	C5,TFPI,BCHE,NRP1,CSF1R,FCN2,SHH,C2,ALCAM,FN1,C4BPA,CFH,ADAMTS13,POSTN,SOD3,CFI,CFB,PTPRS,SELL
GO Component	GO:0071944	Cell periphery	96	6015	0.3	1.25e-12	9606.ENSP00000006053,9606.ENSP00000223642,9606.ENSP00000233156,9606.ENSP00000252590,9606.ENSP00000256509,9606.ENSP00000257770,9606.ENSP00000258302,9606.ENSP00000259241,9606.ENSP00000263100,9606.ENSP00000264012,9606.ENSP00000264144,9606.ENSP00000264381,9606.ENSP00000265371,9606.ENSP00000265727,9606.ENSP00000266557,9606.ENSP00000268603,9606.ENSP00000272190,9606.ENSP00000274532,9606.ENSP00000274721,9606.ENSP00000275493,9606.ENSP00000286301,9606.ENSP00000290271,9606.ENSP00000291744,9606.ENSP00000296575,9606.ENSP00000296861,9606.ENSP00000297261,9606.ENSP00000297350,9606.ENSP00000298223,9606.ENSP00000299155,9606.ENSP00000299367,9606.ENSP00000301178,9606.ENSP00000305988,9606.ENSP00000306606,9606.ENSP00000307674,9606.ENSP00000312367,9606.ENSP00000317272,9606.ENSP00000319464,9606.ENSP00000321345,9606.ENSP00000327599,9606.ENSP00000329380,9606.ENSP00000329507,9606.ENSP00000330959,9606.ENSP00000331210,9606.ENSP00000331242,9606.ENSP00000331544,9606.ENSP00000332879,9606.ENSP00000339730,9606.ENSP00000341198,9606.ENSP00000343636,9606.ENSP00000345243,9606.ENSP00000346839,9606.ENSP00000347451,9606.ENSP00000350896,9606.ENSP00000353259,9606.ENSP00000354566,9606.ENSP00000355718,9606.ENSP00000356024,9606.ENSP00000356037,9606.ENSP00000356771,9606.ENSP00000357012,9606.ENSP00000357362,9606.ENSP00000357915,9606.ENSP00000357980,9606.ENSP00000358460,9606.ENSP00000359219,9606.ENSP00000359630,9606.ENSP00000360697,9606.ENSP00000360997,9606.ENSP00000361818,9606.ENSP00000364847,9606.ENSP00000365725,9606.ENSP00000366243,9606.ENSP00000368678,9606.ENSP00000369055,9606.ENSP00000369071,9606.ENSP00000369442,9606.ENSP00000371554,9606.ENSP00000372139,9606.ENSP00000380333,9606.ENSP00000380855,9606.ENSP00000381058,9606.ENSP00000416561,9606.ENSP00000418767,9606.ENSP00000420298,9606.ENSP00000428184,9606.ENSP00000437790,9606.ENSP00000440428,9606.ENSP00000460236,9606.ENSP00000466090,9606.ENSP00000467537,9606.ENSP00000481994,9606.ENSP00000484431,9606.ENSP00000496355,9606.ENSP00000497748,9606.ENSP00000498227,9606.ENSP00000498587	CX3CL1,C5,TFPI,PLVAP,CHL1,NT5E,RGS8,HS6ST1,A1BG,CDH3,LAMC2,BCHE,NRP1,ADAM22,CD27,CDH11,REN,TIMD4,GFRA3,EGFR,CSF1R,STC1,FCN2,HHIP,TNFRSF21,SHH,TNFRSF11B,FOLR2,AMN,C2,AXL,ALCAM,ADH1B,CANT1,CD84,MET,CPN2,IL23R,CLEC4G,GP1BA,CD300C,IL1R2,BCAN,KREMEN1,FBLN1,FLRT2,THBS4,NEO1,GFRAL,SIGLEC10,FN1,LINGO1,EPHB4,CD300A,CD3E,DLL1,CR2,C4BPA,F5,CD244,THBS3,SLC22A16,HTRA1,CLIC2,KAZALD1,ADGRB3,C8G,ADAMTS13,SDC4,MAGED1,ABHD12,CEMIP2,AGRN,B4GALT1,POSTN,KL,SOD3,DEFA1,ITIH5,PDCD1LG2,CDH7,CFB,TREML2,CD200,SDCBP,CDH22,CLEC4C,SPON1,ELANE,PTPRS,EPHB6,CD48,TLR5,BMPER,SELL,NOTCH1
GO Process	GO:0009605	Response to external stimulus	59	2355	0.5	2.72e-12	9606.ENSP00000006053,9606.ENSP00000008938,9606.ENSP00000223642,9606.ENSP00000252809,9606.ENSP00000253354,9606.ENSP00000256509,9606.ENSP00000264144,9606.ENSP00000264381,9606.ENSP00000265371,9606.ENSP00000272190,9606.ENSP00000274721,9606.ENSP00000286301,9606.ENSP00000290271,9606.ENSP00000291744,9606.ENSP00000296435,9606.ENSP00000297261,9606.ENSP00000297350,9606.ENSP00000298223,9606.ENSP00000299367,9606.ENSP00000301178,9606.ENSP00000302324,9606.ENSP00000304133,9606.ENSP00000305988,9606.ENSP00000312367,9606.ENSP00000317272,9606.ENSP00000321345,9606.ENSP00000329890,9606.ENSP00000332879,9606.ENSP00000341198,9606.ENSP00000343636,9606.ENSP00000345243,9606.ENSP00000350896,9606.ENSP00000352257,9606.ENSP00000356024,9606.ENSP00000356037,9606.ENSP00000356399,9606.ENSP00000356771,9606.ENSP00000357012,9606.ENSP00000360697,9606.ENSP00000360997,9606.ENSP00000361471,9606.ENSP00000365725,9606.ENSP00000369071,9606.ENSP00000369442,9606.ENSP00000372139,9606.ENSP00000375086,9606.ENSP00000377218,9606.ENSP00000378131,9606.ENSP00000380855,9606.ENSP00000388001,9606.ENSP00000416561,9606.ENSP00000426455,9606.ENSP00000431512,9606.ENSP00000440428,9606.ENSP00000466090,9606.ENSP00000481994,9606.ENSP00000494504,9606.ENSP00000496355,9606.ENSP00000498587	CX3CL1,PGLYRP1,C5,GDF15,BPIFB1,CHL1,LAMC2,BCHE,NRP1,REN,GFRA3,CSF1R,STC1,FCN2,CAMP,SHH,TNFRSF11B,FOLR2,C2,AXL,RNASE3,SCG2,ALCAM,CD84,MET,IL23R,DEFA5,FLRT2,NEO1,GFRAL,SIGLEC10,EPHB4,XRCC6,CR2,C4BPA,CFH,F5,CD244,C8G,ADAMTS13,ASS1,ABHD12,POSTN,KL,DEFA1,CCL25,IRF2,CFI,PDCD1LG2,OAS1,CFB,RNASET2,HSF1,CLEC4C,ELANE,EPHB6,THPO,TLR5,NOTCH1
GO Process	GO:0002376	Immune system process	55	2121	0.52	5.42e-12	9606.ENSP00000006053,9606.ENSP00000008938,9606.ENSP00000223642,9606.ENSP00000231454,9606.ENSP00000253354,9606.ENSP00000266557,9606.ENSP00000274520,9606.ENSP00000286301,9606.ENSP00000291744,9606.ENSP00000296435,9606.ENSP00000296861,9606.ENSP00000297261,9606.ENSP00000299367,9606.ENSP00000301178,9606.ENSP00000302324,9606.ENSP00000304133,9606.ENSP00000305988,9606.ENSP00000312367,9606.ENSP00000321345,9606.ENSP00000327599,9606.ENSP00000329380,9606.ENSP00000329507,9606.ENSP00000329890,9606.ENSP00000330959,9606.ENSP00000345243,9606.ENSP00000352257,9606.ENSP00000353259,9606.ENSP00000354566,9606.ENSP00000355718,9606.ENSP00000356024,9606.ENSP00000356037,9606.ENSP00000356399,9606.ENSP00000357012,9606.ENSP00000360697,9606.ENSP00000360997,9606.ENSP00000361471,9606.ENSP00000369055,9606.ENSP00000372139,9606.ENSP00000375086,9606.ENSP00000377218,9606.ENSP00000378131,9606.ENSP00000380855,9606.ENSP00000388001,9606.ENSP00000416561,9606.ENSP00000418767,9606.ENSP00000426455,9606.ENSP00000440428,9606.ENSP00000441954,9606.ENSP00000466090,9606.ENSP00000481994,9606.ENSP00000484431,9606.ENSP00000494504,9606.ENSP00000496355,9606.ENSP00000498227,9606.ENSP00000498587	CX3CL1,PGLYRP1,C5,IL5,BPIFB1,CD27,IL9,CSF1R,FCN2,CAMP,TNFRSF21,SHH,C2,AXL,RNASE3,SCG2,ALCAM,CD84,IL23R,CLEC4G,GP1BA,CD300C,DEFA5,IL1R2,SIGLEC10,XRCC6,CD300A,CD3E,DLL1,CR2,C4BPA,CFH,CD244,C8G,ADAMTS13,ASS1,B4GALT1,DEFA1,CCL25,IRF2,CFI,PDCD1LG2,OAS1,CFB,TREML2,RNASET2,CLEC4C,SMAD5,ELANE,EPHB6,CD48,THPO,TLR5,SELL,NOTCH1
UniProt Keywords	KW-0391	Immunity	27	537	0.8	5.75e-12	9606.ENSP00000008938,9606.ENSP00000223642,9606.ENSP00000253354,9606.ENSP00000286301,9606.ENSP00000291744,9606.ENSP00000296861,9606.ENSP00000299367,9606.ENSP00000301178,9606.ENSP00000305988,9606.ENSP00000312367,9606.ENSP00000321345,9606.ENSP00000329507,9606.ENSP00000345243,9606.ENSP00000352257,9606.ENSP00000353259,9606.ENSP00000354566,9606.ENSP00000356024,9606.ENSP00000356037,9606.ENSP00000356399,9606.ENSP00000357012,9606.ENSP00000360697,9606.ENSP00000378131,9606.ENSP00000380855,9606.ENSP00000388001,9606.ENSP00000416561,9606.ENSP00000440428,9606.ENSP00000496355	PGLYRP1,C5,BPIFB1,CSF1R,FCN2,TNFRSF21,C2,AXL,ALCAM,CD84,IL23R,CD300C,SIGLEC10,XRCC6,CD300A,CD3E,CR2,C4BPA,CFH,CD244,C8G,CFI,PDCD1LG2,OAS1,CFB,CLEC4C,TLR5
GO Process	GO:0006952	Defense response	44	1394	0.6	7.44e-12	9606.ENSP00000006053,9606.ENSP00000008938,9606.ENSP00000223642,9606.ENSP00000231454,9606.ENSP00000253354,9606.ENSP00000274520,9606.ENSP00000286301,9606.ENSP00000291744,9606.ENSP00000296435,9606.ENSP00000298223,9606.ENSP00000299367,9606.ENSP00000301178,9606.ENSP00000302324,9606.ENSP00000304133,9606.ENSP00000312367,9606.ENSP00000321345,9606.ENSP00000329507,9606.ENSP00000329890,9606.ENSP00000345243,9606.ENSP00000346839,9606.ENSP00000352257,9606.ENSP00000356024,9606.ENSP00000356037,9606.ENSP00000356399,9606.ENSP00000357012,9606.ENSP00000360697,9606.ENSP00000360997,9606.ENSP00000361471,9606.ENSP00000369055,9606.ENSP00000369442,9606.ENSP00000372139,9606.ENSP00000375086,9606.ENSP00000377218,9606.ENSP00000378131,9606.ENSP00000388001,9606.ENSP00000416561,9606.ENSP00000426455,9606.ENSP00000431512,9606.ENSP00000440428,9606.ENSP00000466090,9606.ENSP00000481994,9606.ENSP00000484431,9606.ENSP00000496355,9606.ENSP00000498587	CX3CL1,PGLYRP1,C5,IL5,BPIFB1,IL9,CSF1R,FCN2,CAMP,FOLR2,C2,AXL,RNASE3,SCG2,CD84,IL23R,CD300C,DEFA5,SIGLEC10,FN1,XRCC6,CR2,C4BPA,CFH,CD244,C8G,ADAMTS13,ASS1,B4GALT1,KL,DEFA1,CCL25,IRF2,CFI,OAS1,CFB,RNASET2,HSF1,CLEC4C,ELANE,EPHB6,CD48,TLR5,NOTCH1
GO Process	GO:0006955	Immune response	43	1321	0.61	7.44e-12	9606.ENSP00000006053,9606.ENSP00000008938,9606.ENSP00000223642,9606.ENSP00000231454,9606.ENSP00000253354,9606.ENSP00000266557,9606.ENSP00000274520,9606.ENSP00000286301,9606.ENSP00000291744,9606.ENSP00000296435,9606.ENSP00000296861,9606.ENSP00000299367,9606.ENSP00000301178,9606.ENSP00000302324,9606.ENSP00000305988,9606.ENSP00000312367,9606.ENSP00000321345,9606.ENSP00000327599,9606.ENSP00000329890,9606.ENSP00000330959,9606.ENSP00000345243,9606.ENSP00000352257,9606.ENSP00000354566,9606.ENSP00000355718,9606.ENSP00000356024,9606.ENSP00000356037,9606.ENSP00000356399,9606.ENSP00000357012,9606.ENSP00000360697,9606.ENSP00000360997,9606.ENSP00000361471,9606.ENSP00000372139,9606.ENSP00000375086,9606.ENSP00000378131,9606.ENSP00000380855,9606.ENSP00000388001,9606.ENSP00000416561,9606.ENSP00000426455,9606.ENSP00000440428,9606.ENSP00000466090,9606.ENSP00000481994,9606.ENSP00000496355,9606.ENSP00000498587	CX3CL1,PGLYRP1,C5,IL5,BPIFB1,CD27,IL9,CSF1R,FCN2,CAMP,TNFRSF21,C2,AXL,RNASE3,ALCAM,CD84,IL23R,CLEC4G,DEFA5,IL1R2,SIGLEC10,XRCC6,CD3E,DLL1,CR2,C4BPA,CFH,CD244,C8G,ADAMTS13,ASS1,DEFA1,CCL25,CFI,PDCD1LG2,OAS1,CFB,RNASET2,CLEC4C,ELANE,EPHB6,TLR5,NOTCH1
GO Process	GO:0002682	Regulation of immune system process	44	1438	0.59	1.66e-11	9606.ENSP00000006053,9606.ENSP00000008938,9606.ENSP00000223642,9606.ENSP00000231454,9606.ENSP00000252590,9606.ENSP00000253354,9606.ENSP00000266557,9606.ENSP00000286301,9606.ENSP00000291744,9606.ENSP00000296861,9606.ENSP00000297261,9606.ENSP00000297350,9606.ENSP00000299367,9606.ENSP00000301178,9606.ENSP00000312367,9606.ENSP00000321345,9606.ENSP00000327599,9606.ENSP00000329380,9606.ENSP00000339730,9606.ENSP00000346839,9606.ENSP00000352257,9606.ENSP00000353259,9606.ENSP00000354566,9606.ENSP00000355718,9606.ENSP00000356024,9606.ENSP00000356037,9606.ENSP00000356399,9606.ENSP00000357012,9606.ENSP00000360697,9606.ENSP00000361818,9606.ENSP00000375086,9606.ENSP00000378131,9606.ENSP00000380855,9606.ENSP00000386593,9606.ENSP00000388001,9606.ENSP00000416561,9606.ENSP00000420298,9606.ENSP00000431512,9606.ENSP00000466090,9606.ENSP00000467537,9606.ENSP00000481994,9606.ENSP00000484431,9606.ENSP00000494504,9606.ENSP00000496355	CX3CL1,PGLYRP1,C5,IL5,PLVAP,BPIFB1,CD27,CSF1R,FCN2,TNFRSF21,SHH,TNFRSF11B,C2,AXL,CD84,IL23R,CLEC4G,GP1BA,THBS4,FN1,XRCC6,CD300A,CD3E,DLL1,CR2,C4BPA,CFH,CD244,C8G,SDC4,CCL25,CFI,PDCD1LG2,PBRM1,OAS1,CFB,CD200,HSF1,ELANE,PTPRS,EPHB6,CD48,THPO,TLR5
COMPARTMENTS	GOCC:0071944	Cell periphery	73	3860	0.38	1.75e-11	9606.ENSP00000006053,9606.ENSP00000223642,9606.ENSP00000231454,9606.ENSP00000233156,9606.ENSP00000252590,9606.ENSP00000257770,9606.ENSP00000258302,9606.ENSP00000264012,9606.ENSP00000264144,9606.ENSP00000265371,9606.ENSP00000265727,9606.ENSP00000266557,9606.ENSP00000268603,9606.ENSP00000272190,9606.ENSP00000274520,9606.ENSP00000274532,9606.ENSP00000274721,9606.ENSP00000275493,9606.ENSP00000286301,9606.ENSP00000296504,9606.ENSP00000296575,9606.ENSP00000296861,9606.ENSP00000297261,9606.ENSP00000298223,9606.ENSP00000299155,9606.ENSP00000301178,9606.ENSP00000305988,9606.ENSP00000312367,9606.ENSP00000317272,9606.ENSP00000321345,9606.ENSP00000327599,9606.ENSP00000329380,9606.ENSP00000329507,9606.ENSP00000330959,9606.ENSP00000331544,9606.ENSP00000332879,9606.ENSP00000339730,9606.ENSP00000341198,9606.ENSP00000343636,9606.ENSP00000345243,9606.ENSP00000346839,9606.ENSP00000347451,9606.ENSP00000350896,9606.ENSP00000354566,9606.ENSP00000355718,9606.ENSP00000356024,9606.ENSP00000356037,9606.ENSP00000357012,9606.ENSP00000357915,9606.ENSP00000359630,9606.ENSP00000360697,9606.ENSP00000360997,9606.ENSP00000361818,9606.ENSP00000365725,9606.ENSP00000366243,9606.ENSP00000368678,9606.ENSP00000369055,9606.ENSP00000369071,9606.ENSP00000369442,9606.ENSP00000371554,9606.ENSP00000375086,9606.ENSP00000380855,9606.ENSP00000381058,9606.ENSP00000418767,9606.ENSP00000420298,9606.ENSP00000428184,9606.ENSP00000440428,9606.ENSP00000467537,9606.ENSP00000481994,9606.ENSP00000484431,9606.ENSP00000496355,9606.ENSP00000498227,9606.ENSP00000498587	CX3CL1,C5,IL5,TFPI,PLVAP,NT5E,RGS8,CDH3,LAMC2,NRP1,ADAM22,CD27,CDH11,REN,IL9,TIMD4,GFRA3,EGFR,CSF1R,SAP30,HHIP,TNFRSF21,SHH,FOLR2,AMN,AXL,ALCAM,CD84,MET,IL23R,CLEC4G,GP1BA,CD300C,IL1R2,FBLN1,FLRT2,THBS4,NEO1,GFRAL,SIGLEC10,FN1,LINGO1,EPHB4,CD3E,DLL1,CR2,C4BPA,CD244,SLC22A16,ADGRB3,C8G,ADAMTS13,SDC4,ABHD12,CEMIP2,AGRN,B4GALT1,POSTN,KL,SOD3,CCL25,PDCD1LG2,CDH7,TREML2,CD200,SDCBP,CLEC4C,PTPRS,EPHB6,CD48,TLR5,SELL,NOTCH1
GO Component	GO:0009986	Cell surface	34	894	0.68	1.81e-11	9606.ENSP00000006053,9606.ENSP00000233156,9606.ENSP00000252590,9606.ENSP00000257770,9606.ENSP00000266557,9606.ENSP00000274721,9606.ENSP00000275493,9606.ENSP00000286301,9606.ENSP00000291744,9606.ENSP00000296575,9606.ENSP00000297261,9606.ENSP00000298223,9606.ENSP00000301178,9606.ENSP00000305988,9606.ENSP00000312367,9606.ENSP00000317272,9606.ENSP00000321345,9606.ENSP00000327599,9606.ENSP00000329380,9606.ENSP00000341198,9606.ENSP00000343636,9606.ENSP00000354566,9606.ENSP00000357012,9606.ENSP00000360997,9606.ENSP00000361818,9606.ENSP00000369055,9606.ENSP00000380855,9606.ENSP00000418767,9606.ENSP00000420298,9606.ENSP00000440428,9606.ENSP00000466090,9606.ENSP00000481994,9606.ENSP00000484431,9606.ENSP00000498587	CX3CL1,TFPI,PLVAP,NT5E,CD27,GFRA3,EGFR,CSF1R,FCN2,HHIP,SHH,FOLR2,AXL,ALCAM,CD84,MET,IL23R,CLEC4G,GP1BA,NEO1,GFRAL,CD3E,CD244,ADAMTS13,SDC4,B4GALT1,PDCD1LG2,TREML2,CD200,CLEC4C,ELANE,EPHB6,CD48,NOTCH1
TISSUES	BTO:0000141	Bone marrow	27	528	0.81	2.35e-11	9606.ENSP00000008938,9606.ENSP00000223642,9606.ENSP00000233156,9606.ENSP00000263100,9606.ENSP00000264381,9606.ENSP00000265371,9606.ENSP00000286301,9606.ENSP00000291744,9606.ENSP00000296435,9606.ENSP00000297261,9606.ENSP00000299367,9606.ENSP00000305988,9606.ENSP00000321345,9606.ENSP00000341198,9606.ENSP00000346839,9606.ENSP00000356037,9606.ENSP00000356399,9606.ENSP00000356771,9606.ENSP00000360997,9606.ENSP00000364847,9606.ENSP00000369071,9606.ENSP00000371554,9606.ENSP00000372139,9606.ENSP00000378131,9606.ENSP00000416561,9606.ENSP00000467537,9606.ENSP00000498227	PGLYRP1,C5,TFPI,A1BG,BCHE,NRP1,CSF1R,FCN2,CAMP,SHH,C2,ALCAM,IL23R,NEO1,FN1,C4BPA,CFH,F5,ADAMTS13,MAGED1,POSTN,SOD3,DEFA1,CFI,CFB,PTPRS,SELL
GO Process	GO:0051239	Regulation of multicellular organismal process	61	2749	0.45	2.92e-11	9606.ENSP00000006053,9606.ENSP00000008938,9606.ENSP00000223642,9606.ENSP00000231454,9606.ENSP00000233156,9606.ENSP00000252809,9606.ENSP00000253408,9606.ENSP00000264012,9606.ENSP00000265371,9606.ENSP00000266557,9606.ENSP00000272190,9606.ENSP00000274520,9606.ENSP00000275493,9606.ENSP00000286301,9606.ENSP00000290271,9606.ENSP00000296435,9606.ENSP00000296504,9606.ENSP00000296861,9606.ENSP00000297261,9606.ENSP00000297350,9606.ENSP00000298925,9606.ENSP00000301178,9606.ENSP00000312367,9606.ENSP00000317272,9606.ENSP00000321345,9606.ENSP00000327599,9606.ENSP00000329380,9606.ENSP00000329890,9606.ENSP00000330959,9606.ENSP00000331242,9606.ENSP00000331544,9606.ENSP00000332879,9606.ENSP00000339730,9606.ENSP00000346839,9606.ENSP00000350369,9606.ENSP00000352257,9606.ENSP00000354566,9606.ENSP00000355718,9606.ENSP00000357012,9606.ENSP00000358460,9606.ENSP00000359630,9606.ENSP00000364847,9606.ENSP00000366243,9606.ENSP00000368678,9606.ENSP00000369442,9606.ENSP00000380855,9606.ENSP00000381105,9606.ENSP00000386593,9606.ENSP00000387310,9606.ENSP00000388001,9606.ENSP00000420298,9606.ENSP00000428184,9606.ENSP00000431512,9606.ENSP00000438875,9606.ENSP00000466090,9606.ENSP00000467537,9606.ENSP00000494504,9606.ENSP00000496355,9606.ENSP00000497748,9606.ENSP00000498587,9606.ENSP00000499406	CX3CL1,PGLYRP1,C5,IL5,TFPI,GDF15,GFAP,CDH3,NRP1,CD27,REN,IL9,EGFR,CSF1R,STC1,CAMP,SAP30,TNFRSF21,SHH,TNFRSF11B,NELL1,AXL,CD84,MET,IL23R,CLEC4G,GP1BA,DEFA5,IL1R2,KREMEN1,FBLN1,FLRT2,THBS4,FN1,MAFG,XRCC6,CD3E,DLL1,CD244,CLIC2,ADGRB3,MAGED1,CEMIP2,AGRN,KL,PDCD1LG2,NPS,PBRM1,NOTUM,OAS1,CD200,SDCBP,HSF1,NOVA1,ELANE,PTPRS,THPO,TLR5,BMPER,NOTCH1,MYL3
UniProt Keywords	KW-0399	Innate immunity	21	329	0.91	5.71e-11	9606.ENSP00000008938,9606.ENSP00000223642,9606.ENSP00000253354,9606.ENSP00000286301,9606.ENSP00000291744,9606.ENSP00000299367,9606.ENSP00000301178,9606.ENSP00000312367,9606.ENSP00000321345,9606.ENSP00000345243,9606.ENSP00000352257,9606.ENSP00000356024,9606.ENSP00000356037,9606.ENSP00000356399,9606.ENSP00000357012,9606.ENSP00000360697,9606.ENSP00000378131,9606.ENSP00000388001,9606.ENSP00000416561,9606.ENSP00000440428,9606.ENSP00000496355	PGLYRP1,C5,BPIFB1,CSF1R,FCN2,C2,AXL,CD84,IL23R,SIGLEC10,XRCC6,CR2,C4BPA,CFH,CD244,C8G,CFI,OAS1,CFB,CLEC4C,TLR5
InterPro	IPR013783	Immunoglobulin-like fold	31	732	0.73	2.68e-10	9606.ENSP00000223642,9606.ENSP00000256509,9606.ENSP00000263100,9606.ENSP00000274532,9606.ENSP00000286301,9606.ENSP00000301178,9606.ENSP00000305988,9606.ENSP00000312367,9606.ENSP00000317272,9606.ENSP00000321345,9606.ENSP00000329507,9606.ENSP00000330959,9606.ENSP00000331210,9606.ENSP00000332879,9606.ENSP00000341198,9606.ENSP00000345243,9606.ENSP00000346839,9606.ENSP00000347451,9606.ENSP00000350896,9606.ENSP00000353259,9606.ENSP00000354566,9606.ENSP00000357012,9606.ENSP00000359219,9606.ENSP00000363557,9606.ENSP00000364627,9606.ENSP00000380855,9606.ENSP00000418767,9606.ENSP00000420298,9606.ENSP00000467537,9606.ENSP00000481994,9606.ENSP00000484431	C5,CHL1,A1BG,TIMD4,CSF1R,AXL,ALCAM,CD84,MET,IL23R,CD300C,IL1R2,BCAN,FLRT2,NEO1,SIGLEC10,FN1,LINGO1,EPHB4,CD300A,CD3E,CD244,KAZALD1,MYOM3,NXPE4,PDCD1LG2,TREML2,CD200,PTPRS,EPHB6,CD48
COMPARTMENTS	GOCC:0005886	Plasma membrane	67	3535	0.38	3.05e-10	9606.ENSP00000006053,9606.ENSP00000223642,9606.ENSP00000231454,9606.ENSP00000233156,9606.ENSP00000252590,9606.ENSP00000257770,9606.ENSP00000258302,9606.ENSP00000264012,9606.ENSP00000265371,9606.ENSP00000265727,9606.ENSP00000266557,9606.ENSP00000268603,9606.ENSP00000272190,9606.ENSP00000274520,9606.ENSP00000274532,9606.ENSP00000274721,9606.ENSP00000275493,9606.ENSP00000286301,9606.ENSP00000296504,9606.ENSP00000296575,9606.ENSP00000296861,9606.ENSP00000297261,9606.ENSP00000298223,9606.ENSP00000299155,9606.ENSP00000301178,9606.ENSP00000305988,9606.ENSP00000312367,9606.ENSP00000317272,9606.ENSP00000321345,9606.ENSP00000327599,9606.ENSP00000329380,9606.ENSP00000329507,9606.ENSP00000330959,9606.ENSP00000332879,9606.ENSP00000341198,9606.ENSP00000343636,9606.ENSP00000345243,9606.ENSP00000346839,9606.ENSP00000347451,9606.ENSP00000350896,9606.ENSP00000354566,9606.ENSP00000355718,9606.ENSP00000356024,9606.ENSP00000356037,9606.ENSP00000357012,9606.ENSP00000357915,9606.ENSP00000359630,9606.ENSP00000360697,9606.ENSP00000361818,9606.ENSP00000365725,9606.ENSP00000366243,9606.ENSP00000368678,9606.ENSP00000369055,9606.ENSP00000369442,9606.ENSP00000375086,9606.ENSP00000380855,9606.ENSP00000381058,9606.ENSP00000418767,9606.ENSP00000420298,9606.ENSP00000428184,9606.ENSP00000440428,9606.ENSP00000467537,9606.ENSP00000481994,9606.ENSP00000484431,9606.ENSP00000496355,9606.ENSP00000498227,9606.ENSP00000498587	CX3CL1,C5,IL5,TFPI,PLVAP,NT5E,RGS8,CDH3,NRP1,ADAM22,CD27,CDH11,REN,IL9,TIMD4,GFRA3,EGFR,CSF1R,SAP30,HHIP,TNFRSF21,SHH,FOLR2,AMN,AXL,ALCAM,CD84,MET,IL23R,CLEC4G,GP1BA,CD300C,IL1R2,FLRT2,NEO1,GFRAL,SIGLEC10,FN1,LINGO1,EPHB4,CD3E,DLL1,CR2,C4BPA,CD244,SLC22A16,ADGRB3,C8G,SDC4,ABHD12,CEMIP2,AGRN,B4GALT1,KL,CCL25,PDCD1LG2,CDH7,TREML2,CD200,SDCBP,CLEC4C,PTPRS,EPHB6,CD48,TLR5,SELL,NOTCH1
COMPARTMENTS	GOCC:0110165	Cellular anatomical entity	147	14060	0.12	3.05e-10	9606.ENSP00000006053,9606.ENSP00000008938,9606.ENSP00000216075,9606.ENSP00000219431,9606.ENSP00000223642,9606.ENSP00000231454,9606.ENSP00000233156,9606.ENSP00000252137,9606.ENSP00000252590,9606.ENSP00000252809,9606.ENSP00000253354,9606.ENSP00000253408,9606.ENSP00000256509,9606.ENSP00000257770,9606.ENSP00000258302,9606.ENSP00000259241,9606.ENSP00000260447,9606.ENSP00000263100,9606.ENSP00000264012,9606.ENSP00000264144,9606.ENSP00000264381,9606.ENSP00000265371,9606.ENSP00000265727,9606.ENSP00000266557,9606.ENSP00000268603,9606.ENSP00000272190,9606.ENSP00000274520,9606.ENSP00000274532,9606.ENSP00000274721,9606.ENSP00000275493,9606.ENSP00000284885,9606.ENSP00000286301,9606.ENSP00000286733,9606.ENSP00000287394,9606.ENSP00000290271,9606.ENSP00000291744,9606.ENSP00000296435,9606.ENSP00000296504,9606.ENSP00000296575,9606.ENSP00000296861,9606.ENSP00000297261,9606.ENSP00000297350,9606.ENSP00000298223,9606.ENSP00000298925,9606.ENSP00000299155,9606.ENSP00000299367,9606.ENSP00000301178,9606.ENSP00000302324,9606.ENSP00000304133,9606.ENSP00000305603,9606.ENSP00000305988,9606.ENSP00000306606,9606.ENSP00000307674,9606.ENSP00000308727,9606.ENSP00000312367,9606.ENSP00000317272,9606.ENSP00000319240,9606.ENSP00000319464,9606.ENSP00000321345,9606.ENSP00000322706,9606.ENSP00000327599,9606.ENSP00000329380,9606.ENSP00000329507,9606.ENSP00000329890,9606.ENSP00000330959,9606.ENSP00000331210,9606.ENSP00000331242,9606.ENSP00000331544,9606.ENSP00000332879,9606.ENSP00000339730,9606.ENSP00000341198,9606.ENSP00000343636,9606.ENSP00000345243,9606.ENSP00000346839,9606.ENSP00000347088,9606.ENSP00000347451,9606.ENSP00000350369,9606.ENSP00000350896,9606.ENSP00000352257,9606.ENSP00000353198,9606.ENSP00000353259,9606.ENSP00000354566,9606.ENSP00000355718,9606.ENSP00000356024,9606.ENSP00000356037,9606.ENSP00000356399,9606.ENSP00000356771,9606.ENSP00000357012,9606.ENSP00000357362,9606.ENSP00000357425,9606.ENSP00000357915,9606.ENSP00000357980,9606.ENSP00000358460,9606.ENSP00000359219,9606.ENSP00000359630,9606.ENSP00000360697,9606.ENSP00000360997,9606.ENSP00000361471,9606.ENSP00000361818,9606.ENSP00000362768,9606.ENSP00000363557,9606.ENSP00000364349,9606.ENSP00000365725,9606.ENSP00000366243,9606.ENSP00000366746,9606.ENSP00000368678,9606.ENSP00000369055,9606.ENSP00000369071,9606.ENSP00000369442,9606.ENSP00000371554,9606.ENSP00000372139,9606.ENSP00000375086,9606.ENSP00000377218,9606.ENSP00000378131,9606.ENSP00000379680,9606.ENSP00000380855,9606.ENSP00000381058,9606.ENSP00000381105,9606.ENSP00000383949,9606.ENSP00000386593,9606.ENSP00000387310,9606.ENSP00000388001,9606.ENSP00000416561,9606.ENSP00000418767,9606.ENSP00000420298,9606.ENSP00000425961,9606.ENSP00000426455,9606.ENSP00000428184,9606.ENSP00000431512,9606.ENSP00000435365,9606.ENSP00000438875,9606.ENSP00000440428,9606.ENSP00000441954,9606.ENSP00000458762,9606.ENSP00000466090,9606.ENSP00000466880,9606.ENSP00000467537,9606.ENSP00000481994,9606.ENSP00000482358,9606.ENSP00000483489,9606.ENSP00000484431,9606.ENSP00000494504,9606.ENSP00000496355,9606.ENSP00000497748,9606.ENSP00000498227,9606.ENSP00000498587,9606.ENSP00000499406	CX3CL1,PGLYRP1,MIOX,MPG,C5,IL5,TFPI,ESS2,PLVAP,GDF15,BPIFB1,GFAP,CHL1,NT5E,RGS8,HS6ST1,GCHFR,A1BG,CDH3,LAMC2,BCHE,NRP1,ADAM22,CD27,CDH11,REN,IL9,TIMD4,GFRA3,EGFR,TMPRSS15,CSF1R,NAAA,ATAD2,STC1,FCN2,CAMP,SAP30,HHIP,TNFRSF21,SHH,TNFRSF11B,FOLR2,NELL1,AMN,C2,AXL,RNASE3,SCG2,FUT3,ALCAM,ADH1B,CANT1,SUSD5,CD84,MET,MAGOHB,CPN2,IL23R,HMGCS1,CLEC4G,GP1BA,CD300C,DEFA5,IL1R2,BCAN,KREMEN1,FBLN1,FLRT2,THBS4,NEO1,GFRAL,SIGLEC10,FN1,LARGE1,LINGO1,MAFG,EPHB4,XRCC6,PYY,CD300A,CD3E,DLL1,CR2,C4BPA,CFH,F5,CD244,THBS3,SMPDL3A,SLC22A16,HTRA1,CLIC2,KAZALD1,ADGRB3,C8G,ADAMTS13,ASS1,SDC4,RBL1,MYOM3,ATF6B,ABHD12,CEMIP2,STAM,AGRN,B4GALT1,POSTN,KL,SOD3,DEFA1,CCL25,IRF2,CFI,NAGA,PDCD1LG2,CDH7,NPS,SNU13,PBRM1,NOTUM,OAS1,CFB,TREML2,CD200,SPINK2,RNASET2,SDCBP,HSF1,TOR1AIP1,NOVA1,CLEC4C,SMAD5,NMRAL1,ELANE,FUT5,PTPRS,EPHB6,PRSS57,NTMT1,CD48,THPO,TLR5,BMPER,SELL,NOTCH1,MYL3
GO Component	GO:1903561	Extracellular vesicle	50	2120	0.47	3.55e-10	9606.ENSP00000008938,9606.ENSP00000223642,9606.ENSP00000252590,9606.ENSP00000252809,9606.ENSP00000253354,9606.ENSP00000256509,9606.ENSP00000257770,9606.ENSP00000263100,9606.ENSP00000268603,9606.ENSP00000286733,9606.ENSP00000287394,9606.ENSP00000291744,9606.ENSP00000296435,9606.ENSP00000299155,9606.ENSP00000299367,9606.ENSP00000301178,9606.ENSP00000305603,9606.ENSP00000305988,9606.ENSP00000307674,9606.ENSP00000319464,9606.ENSP00000329380,9606.ENSP00000331544,9606.ENSP00000332879,9606.ENSP00000339730,9606.ENSP00000346839,9606.ENSP00000350896,9606.ENSP00000353259,9606.ENSP00000356024,9606.ENSP00000356399,9606.ENSP00000356771,9606.ENSP00000357425,9606.ENSP00000357980,9606.ENSP00000360697,9606.ENSP00000361471,9606.ENSP00000361818,9606.ENSP00000364627,9606.ENSP00000366243,9606.ENSP00000368678,9606.ENSP00000369055,9606.ENSP00000369442,9606.ENSP00000371554,9606.ENSP00000372139,9606.ENSP00000378131,9606.ENSP00000379680,9606.ENSP00000416561,9606.ENSP00000426455,9606.ENSP00000428184,9606.ENSP00000466090,9606.ENSP00000467537,9606.ENSP00000484431	PGLYRP1,C5,PLVAP,GDF15,BPIFB1,CHL1,NT5E,A1BG,CDH11,NAAA,ATAD2,FCN2,CAMP,AMN,C2,AXL,FUT3,ALCAM,CANT1,CPN2,GP1BA,FBLN1,FLRT2,THBS4,FN1,EPHB4,CD300A,CR2,CFH,F5,SMPDL3A,HTRA1,C8G,ASS1,SDC4,NXPE4,CEMIP2,AGRN,B4GALT1,KL,SOD3,DEFA1,CFI,NAGA,CFB,RNASET2,SDCBP,ELANE,PTPRS,CD48
GO Component	GO:0070062	Extracellular exosome	49	2096	0.47	5.65e-10	9606.ENSP00000008938,9606.ENSP00000223642,9606.ENSP00000252590,9606.ENSP00000252809,9606.ENSP00000253354,9606.ENSP00000256509,9606.ENSP00000257770,9606.ENSP00000263100,9606.ENSP00000268603,9606.ENSP00000286733,9606.ENSP00000287394,9606.ENSP00000291744,9606.ENSP00000296435,9606.ENSP00000299155,9606.ENSP00000299367,9606.ENSP00000301178,9606.ENSP00000305603,9606.ENSP00000305988,9606.ENSP00000307674,9606.ENSP00000319464,9606.ENSP00000329380,9606.ENSP00000331544,9606.ENSP00000332879,9606.ENSP00000339730,9606.ENSP00000346839,9606.ENSP00000350896,9606.ENSP00000353259,9606.ENSP00000356024,9606.ENSP00000356399,9606.ENSP00000357425,9606.ENSP00000357980,9606.ENSP00000360697,9606.ENSP00000361471,9606.ENSP00000361818,9606.ENSP00000364627,9606.ENSP00000366243,9606.ENSP00000368678,9606.ENSP00000369055,9606.ENSP00000369442,9606.ENSP00000371554,9606.ENSP00000372139,9606.ENSP00000378131,9606.ENSP00000379680,9606.ENSP00000416561,9606.ENSP00000426455,9606.ENSP00000428184,9606.ENSP00000466090,9606.ENSP00000467537,9606.ENSP00000484431	PGLYRP1,C5,PLVAP,GDF15,BPIFB1,CHL1,NT5E,A1BG,CDH11,NAAA,ATAD2,FCN2,CAMP,AMN,C2,AXL,FUT3,ALCAM,CANT1,CPN2,GP1BA,FBLN1,FLRT2,THBS4,FN1,EPHB4,CD300A,CR2,CFH,SMPDL3A,HTRA1,C8G,ASS1,SDC4,NXPE4,CEMIP2,AGRN,B4GALT1,KL,SOD3,DEFA1,CFI,NAGA,CFB,RNASET2,SDCBP,ELANE,PTPRS,CD48
GO Component	GO:0031012	Extracellular matrix	25	552	0.76	8.47e-10	9606.ENSP00000263100,9606.ENSP00000264144,9606.ENSP00000291744,9606.ENSP00000297261,9606.ENSP00000297350,9606.ENSP00000319464,9606.ENSP00000329380,9606.ENSP00000331210,9606.ENSP00000331544,9606.ENSP00000332879,9606.ENSP00000339730,9606.ENSP00000346839,9606.ENSP00000347451,9606.ENSP00000357362,9606.ENSP00000357980,9606.ENSP00000359219,9606.ENSP00000360997,9606.ENSP00000368678,9606.ENSP00000369071,9606.ENSP00000371554,9606.ENSP00000372139,9606.ENSP00000380333,9606.ENSP00000460236,9606.ENSP00000466090,9606.ENSP00000497748	A1BG,LAMC2,FCN2,SHH,TNFRSF11B,CPN2,GP1BA,BCAN,FBLN1,FLRT2,THBS4,FN1,LINGO1,THBS3,HTRA1,KAZALD1,ADAMTS13,AGRN,POSTN,SOD3,DEFA1,ITIH5,SPON1,ELANE,BMPER
GO Process	GO:0044419	Biological process involved in interspecies interaction between organisms	42	1490	0.55	8.64e-10	9606.ENSP00000006053,9606.ENSP00000008938,9606.ENSP00000223642,9606.ENSP00000253354,9606.ENSP00000265371,9606.ENSP00000272190,9606.ENSP00000275493,9606.ENSP00000286301,9606.ENSP00000291744,9606.ENSP00000296435,9606.ENSP00000296504,9606.ENSP00000299367,9606.ENSP00000301178,9606.ENSP00000302324,9606.ENSP00000312367,9606.ENSP00000321345,9606.ENSP00000327599,9606.ENSP00000329890,9606.ENSP00000345243,9606.ENSP00000346839,9606.ENSP00000352257,9606.ENSP00000356024,9606.ENSP00000356037,9606.ENSP00000356399,9606.ENSP00000357012,9606.ENSP00000360697,9606.ENSP00000360997,9606.ENSP00000361471,9606.ENSP00000372139,9606.ENSP00000375086,9606.ENSP00000377218,9606.ENSP00000378131,9606.ENSP00000380855,9606.ENSP00000388001,9606.ENSP00000416561,9606.ENSP00000426455,9606.ENSP00000431512,9606.ENSP00000440428,9606.ENSP00000466090,9606.ENSP00000494504,9606.ENSP00000496355,9606.ENSP00000498587	CX3CL1,PGLYRP1,C5,BPIFB1,NRP1,REN,EGFR,CSF1R,FCN2,CAMP,SAP30,C2,AXL,RNASE3,CD84,IL23R,CLEC4G,DEFA5,SIGLEC10,FN1,XRCC6,CR2,C4BPA,CFH,CD244,C8G,ADAMTS13,ASS1,DEFA1,CCL25,IRF2,CFI,PDCD1LG2,OAS1,CFB,RNASET2,HSF1,CLEC4C,ELANE,THPO,TLR5,NOTCH1
GO Process	GO:0045087	Innate immune response	30	754	0.7	9.4e-10	9606.ENSP00000006053,9606.ENSP00000008938,9606.ENSP00000223642,9606.ENSP00000253354,9606.ENSP00000286301,9606.ENSP00000291744,9606.ENSP00000296435,9606.ENSP00000299367,9606.ENSP00000301178,9606.ENSP00000302324,9606.ENSP00000312367,9606.ENSP00000321345,9606.ENSP00000329890,9606.ENSP00000345243,9606.ENSP00000352257,9606.ENSP00000356024,9606.ENSP00000356037,9606.ENSP00000356399,9606.ENSP00000357012,9606.ENSP00000360697,9606.ENSP00000360997,9606.ENSP00000361471,9606.ENSP00000372139,9606.ENSP00000375086,9606.ENSP00000378131,9606.ENSP00000388001,9606.ENSP00000416561,9606.ENSP00000426455,9606.ENSP00000440428,9606.ENSP00000496355	CX3CL1,PGLYRP1,C5,BPIFB1,CSF1R,FCN2,CAMP,C2,AXL,RNASE3,CD84,IL23R,DEFA5,SIGLEC10,XRCC6,CR2,C4BPA,CFH,CD244,C8G,ADAMTS13,ASS1,DEFA1,CCL25,CFI,OAS1,CFB,RNASET2,CLEC4C,TLR5
GO Process	GO:0007155	Cell adhesion	33	965	0.64	2.67e-09	9606.ENSP00000006053,9606.ENSP00000256509,9606.ENSP00000257770,9606.ENSP00000264012,9606.ENSP00000264144,9606.ENSP00000265371,9606.ENSP00000265727,9606.ENSP00000268603,9606.ENSP00000275493,9606.ENSP00000298223,9606.ENSP00000301178,9606.ENSP00000305988,9606.ENSP00000308727,9606.ENSP00000312367,9606.ENSP00000329380,9606.ENSP00000331210,9606.ENSP00000332879,9606.ENSP00000339730,9606.ENSP00000341198,9606.ENSP00000345243,9606.ENSP00000346839,9606.ENSP00000350896,9606.ENSP00000353259,9606.ENSP00000357362,9606.ENSP00000360997,9606.ENSP00000369055,9606.ENSP00000369071,9606.ENSP00000381058,9606.ENSP00000420298,9606.ENSP00000437790,9606.ENSP00000460236,9606.ENSP00000467537,9606.ENSP00000498227	CX3CL1,CHL1,NT5E,CDH3,LAMC2,NRP1,ADAM22,CDH11,EGFR,FOLR2,AXL,ALCAM,SUSD5,CD84,GP1BA,BCAN,FLRT2,THBS4,NEO1,SIGLEC10,FN1,EPHB4,CD300A,THBS3,ADAMTS13,B4GALT1,POSTN,CDH7,CD200,CDH22,SPON1,PTPRS,SELL
UniProt Keywords	KW-0393	Immunoglobulin domain	22	463	0.78	3.31e-09	9606.ENSP00000256509,9606.ENSP00000263100,9606.ENSP00000274532,9606.ENSP00000286301,9606.ENSP00000301178,9606.ENSP00000305988,9606.ENSP00000312367,9606.ENSP00000330959,9606.ENSP00000331210,9606.ENSP00000341198,9606.ENSP00000345243,9606.ENSP00000347451,9606.ENSP00000353259,9606.ENSP00000354566,9606.ENSP00000357012,9606.ENSP00000359219,9606.ENSP00000363557,9606.ENSP00000380855,9606.ENSP00000418767,9606.ENSP00000420298,9606.ENSP00000467537,9606.ENSP00000484431	CHL1,A1BG,TIMD4,CSF1R,AXL,ALCAM,CD84,IL1R2,BCAN,NEO1,SIGLEC10,LINGO1,CD300A,CD3E,CD244,KAZALD1,MYOM3,PDCD1LG2,TREML2,CD200,PTPRS,CD48
GO Process	GO:0048583	Regulation of response to stimulus	70	3931	0.35	3.61e-09	9606.ENSP00000006053,9606.ENSP00000008938,9606.ENSP00000223642,9606.ENSP00000231454,9606.ENSP00000233156,9606.ENSP00000252809,9606.ENSP00000253354,9606.ENSP00000257770,9606.ENSP00000258302,9606.ENSP00000264012,9606.ENSP00000265371,9606.ENSP00000266557,9606.ENSP00000267460,9606.ENSP00000272190,9606.ENSP00000274520,9606.ENSP00000275493,9606.ENSP00000286301,9606.ENSP00000291744,9606.ENSP00000296504,9606.ENSP00000296575,9606.ENSP00000296861,9606.ENSP00000297261,9606.ENSP00000299367,9606.ENSP00000301178,9606.ENSP00000304133,9606.ENSP00000307674,9606.ENSP00000312367,9606.ENSP00000317272,9606.ENSP00000321345,9606.ENSP00000327599,9606.ENSP00000329380,9606.ENSP00000330959,9606.ENSP00000331242,9606.ENSP00000331544,9606.ENSP00000339730,9606.ENSP00000341198,9606.ENSP00000343636,9606.ENSP00000345243,9606.ENSP00000346839,9606.ENSP00000352257,9606.ENSP00000353259,9606.ENSP00000354566,9606.ENSP00000355718,9606.ENSP00000356024,9606.ENSP00000356037,9606.ENSP00000356399,9606.ENSP00000357980,9606.ENSP00000359219,9606.ENSP00000360697,9606.ENSP00000364349,9606.ENSP00000364847,9606.ENSP00000365725,9606.ENSP00000369071,9606.ENSP00000369442,9606.ENSP00000375086,9606.ENSP00000378131,9606.ENSP00000386593,9606.ENSP00000387310,9606.ENSP00000388001,9606.ENSP00000416561,9606.ENSP00000420298,9606.ENSP00000428184,9606.ENSP00000431512,9606.ENSP00000466090,9606.ENSP00000467537,9606.ENSP00000484431,9606.ENSP00000494504,9606.ENSP00000496355,9606.ENSP00000497748,9606.ENSP00000498587	CX3CL1,PGLYRP1,C5,IL5,TFPI,GDF15,BPIFB1,NT5E,RGS8,CDH3,NRP1,CD27,PELI2,REN,IL9,EGFR,CSF1R,FCN2,SAP30,HHIP,TNFRSF21,SHH,C2,AXL,SCG2,CANT1,CD84,MET,IL23R,CLEC4G,GP1BA,IL1R2,KREMEN1,FBLN1,THBS4,NEO1,GFRAL,SIGLEC10,FN1,XRCC6,CD300A,CD3E,DLL1,CR2,C4BPA,CFH,HTRA1,KAZALD1,C8G,ATF6B,MAGED1,ABHD12,POSTN,KL,CCL25,CFI,PBRM1,NOTUM,OAS1,CFB,CD200,SDCBP,HSF1,ELANE,PTPRS,CD48,THPO,TLR5,BMPER,NOTCH1
UniProt Keywords	KW-0130	Cell adhesion	22	478	0.76	5.2e-09	9606.ENSP00000006053,9606.ENSP00000256509,9606.ENSP00000264012,9606.ENSP00000264144,9606.ENSP00000265727,9606.ENSP00000268603,9606.ENSP00000305988,9606.ENSP00000312367,9606.ENSP00000329380,9606.ENSP00000332879,9606.ENSP00000339730,9606.ENSP00000341198,9606.ENSP00000345243,9606.ENSP00000346839,9606.ENSP00000353259,9606.ENSP00000357362,9606.ENSP00000369071,9606.ENSP00000381058,9606.ENSP00000437790,9606.ENSP00000460236,9606.ENSP00000467537,9606.ENSP00000498227	CX3CL1,CHL1,CDH3,LAMC2,ADAM22,CDH11,ALCAM,CD84,GP1BA,FLRT2,THBS4,NEO1,SIGLEC10,FN1,CD300A,THBS3,POSTN,CDH7,CDH22,SPON1,PTPRS,SELL
TISSUES	BTO:0001489	Whole body	140	13099	0.13	9.41e-09	9606.ENSP00000006053,9606.ENSP00000008938,9606.ENSP00000216075,9606.ENSP00000219431,9606.ENSP00000223642,9606.ENSP00000231454,9606.ENSP00000233156,9606.ENSP00000252137,9606.ENSP00000252590,9606.ENSP00000252809,9606.ENSP00000253354,9606.ENSP00000253408,9606.ENSP00000256509,9606.ENSP00000257770,9606.ENSP00000258302,9606.ENSP00000259241,9606.ENSP00000263100,9606.ENSP00000264012,9606.ENSP00000264144,9606.ENSP00000264381,9606.ENSP00000265371,9606.ENSP00000265727,9606.ENSP00000266557,9606.ENSP00000268603,9606.ENSP00000272190,9606.ENSP00000274520,9606.ENSP00000274532,9606.ENSP00000274721,9606.ENSP00000275493,9606.ENSP00000284885,9606.ENSP00000286301,9606.ENSP00000286733,9606.ENSP00000287394,9606.ENSP00000290271,9606.ENSP00000291744,9606.ENSP00000296435,9606.ENSP00000296575,9606.ENSP00000296861,9606.ENSP00000297261,9606.ENSP00000297350,9606.ENSP00000298223,9606.ENSP00000298925,9606.ENSP00000299155,9606.ENSP00000299367,9606.ENSP00000301178,9606.ENSP00000302324,9606.ENSP00000304133,9606.ENSP00000305603,9606.ENSP00000305988,9606.ENSP00000306606,9606.ENSP00000307674,9606.ENSP00000312367,9606.ENSP00000317272,9606.ENSP00000319240,9606.ENSP00000321345,9606.ENSP00000322706,9606.ENSP00000327599,9606.ENSP00000329380,9606.ENSP00000329507,9606.ENSP00000329890,9606.ENSP00000330959,9606.ENSP00000331210,9606.ENSP00000331242,9606.ENSP00000331544,9606.ENSP00000332879,9606.ENSP00000339730,9606.ENSP00000341198,9606.ENSP00000343636,9606.ENSP00000345243,9606.ENSP00000346839,9606.ENSP00000347088,9606.ENSP00000347451,9606.ENSP00000350369,9606.ENSP00000350896,9606.ENSP00000352257,9606.ENSP00000353198,9606.ENSP00000353259,9606.ENSP00000354566,9606.ENSP00000356024,9606.ENSP00000356037,9606.ENSP00000356399,9606.ENSP00000356771,9606.ENSP00000357012,9606.ENSP00000357362,9606.ENSP00000357425,9606.ENSP00000357980,9606.ENSP00000358460,9606.ENSP00000359630,9606.ENSP00000360697,9606.ENSP00000360997,9606.ENSP00000361471,9606.ENSP00000361818,9606.ENSP00000363557,9606.ENSP00000364349,9606.ENSP00000364627,9606.ENSP00000364847,9606.ENSP00000365725,9606.ENSP00000366243,9606.ENSP00000366746,9606.ENSP00000368678,9606.ENSP00000369055,9606.ENSP00000369071,9606.ENSP00000369442,9606.ENSP00000371503,9606.ENSP00000371554,9606.ENSP00000372139,9606.ENSP00000375086,9606.ENSP00000377218,9606.ENSP00000378131,9606.ENSP00000379680,9606.ENSP00000380333,9606.ENSP00000380855,9606.ENSP00000381105,9606.ENSP00000383949,9606.ENSP00000386593,9606.ENSP00000387310,9606.ENSP00000388001,9606.ENSP00000416561,9606.ENSP00000418767,9606.ENSP00000420298,9606.ENSP00000425961,9606.ENSP00000428184,9606.ENSP00000431512,9606.ENSP00000435365,9606.ENSP00000438875,9606.ENSP00000440428,9606.ENSP00000441954,9606.ENSP00000451506,9606.ENSP00000458762,9606.ENSP00000466090,9606.ENSP00000467537,9606.ENSP00000481994,9606.ENSP00000483489,9606.ENSP00000484431,9606.ENSP00000494504,9606.ENSP00000496355,9606.ENSP00000497748,9606.ENSP00000498227,9606.ENSP00000498587,9606.ENSP00000499406	CX3CL1,PGLYRP1,MIOX,MPG,C5,IL5,TFPI,ESS2,PLVAP,GDF15,BPIFB1,GFAP,CHL1,NT5E,RGS8,HS6ST1,A1BG,CDH3,LAMC2,BCHE,NRP1,ADAM22,CD27,CDH11,REN,IL9,TIMD4,GFRA3,EGFR,TMPRSS15,CSF1R,NAAA,ATAD2,STC1,FCN2,CAMP,HHIP,TNFRSF21,SHH,TNFRSF11B,FOLR2,NELL1,AMN,C2,AXL,RNASE3,SCG2,FUT3,ALCAM,ADH1B,CANT1,CD84,MET,MAGOHB,IL23R,HMGCS1,CLEC4G,GP1BA,CD300C,DEFA5,IL1R2,BCAN,KREMEN1,FBLN1,FLRT2,THBS4,NEO1,GFRAL,SIGLEC10,FN1,LARGE1,LINGO1,MAFG,EPHB4,XRCC6,PYY,CD300A,CD3E,CR2,C4BPA,CFH,F5,CD244,THBS3,SMPDL3A,HTRA1,CLIC2,ADGRB3,C8G,ADAMTS13,ASS1,SDC4,MYOM3,ATF6B,NXPE4,MAGED1,ABHD12,CEMIP2,STAM,AGRN,B4GALT1,POSTN,KL,C1QTNF9,SOD3,DEFA1,CCL25,IRF2,CFI,NAGA,ITIH5,PDCD1LG2,NPS,SNU13,PBRM1,NOTUM,OAS1,CFB,TREML2,CD200,SPINK2,SDCBP,HSF1,TOR1AIP1,NOVA1,CLEC4C,SMAD5,TCL1A,NMRAL1,ELANE,PTPRS,EPHB6,NTMT1,CD48,THPO,TLR5,BMPER,SELL,NOTCH1,MYL3
GO Function	GO:0005539	Glycosaminoglycan binding	18	245	0.97	1.43e-08	9606.ENSP00000008938,9606.ENSP00000264144,9606.ENSP00000265371,9606.ENSP00000297261,9606.ENSP00000298925,9606.ENSP00000308727,9606.ENSP00000331210,9606.ENSP00000339730,9606.ENSP00000346839,9606.ENSP00000356399,9606.ENSP00000357362,9606.ENSP00000368678,9606.ENSP00000369071,9606.ENSP00000371554,9606.ENSP00000466090,9606.ENSP00000467537,9606.ENSP00000482358,9606.ENSP00000498227	PGLYRP1,LAMC2,NRP1,SHH,NELL1,SUSD5,BCAN,THBS4,FN1,CFH,THBS3,AGRN,POSTN,SOD3,ELANE,PTPRS,PRSS57,SELL
Reactome	HSA-166658	Complement cascade	11	59	1.37	1.64e-08	9606.ENSP00000223642,9606.ENSP00000291744,9606.ENSP00000299367,9606.ENSP00000319464,9606.ENSP00000356024,9606.ENSP00000356037,9606.ENSP00000356399,9606.ENSP00000360697,9606.ENSP00000378131,9606.ENSP00000416561,9606.ENSP00000466090	C5,FCN2,C2,CPN2,CR2,C4BPA,CFH,C8G,CFI,CFB,ELANE
GO Process	GO:0006959	Humoral immune response	18	268	0.93	1.69e-08	9606.ENSP00000008938,9606.ENSP00000223642,9606.ENSP00000291744,9606.ENSP00000296435,9606.ENSP00000296861,9606.ENSP00000299367,9606.ENSP00000302324,9606.ENSP00000329890,9606.ENSP00000356024,9606.ENSP00000356037,9606.ENSP00000356399,9606.ENSP00000360697,9606.ENSP00000372139,9606.ENSP00000375086,9606.ENSP00000378131,9606.ENSP00000416561,9606.ENSP00000466090,9606.ENSP00000498587	PGLYRP1,C5,FCN2,CAMP,TNFRSF21,C2,RNASE3,DEFA5,CR2,C4BPA,CFH,C8G,DEFA1,CCL25,CFI,CFB,ELANE,NOTCH1
GO Process	GO:0098542	Defense response to other organism	32	989	0.61	1.89e-08	9606.ENSP00000006053,9606.ENSP00000008938,9606.ENSP00000223642,9606.ENSP00000253354,9606.ENSP00000286301,9606.ENSP00000291744,9606.ENSP00000296435,9606.ENSP00000299367,9606.ENSP00000301178,9606.ENSP00000302324,9606.ENSP00000312367,9606.ENSP00000321345,9606.ENSP00000329890,9606.ENSP00000345243,9606.ENSP00000352257,9606.ENSP00000356024,9606.ENSP00000356037,9606.ENSP00000356399,9606.ENSP00000357012,9606.ENSP00000360697,9606.ENSP00000360997,9606.ENSP00000361471,9606.ENSP00000372139,9606.ENSP00000375086,9606.ENSP00000377218,9606.ENSP00000378131,9606.ENSP00000388001,9606.ENSP00000416561,9606.ENSP00000426455,9606.ENSP00000440428,9606.ENSP00000466090,9606.ENSP00000496355	CX3CL1,PGLYRP1,C5,BPIFB1,CSF1R,FCN2,CAMP,C2,AXL,RNASE3,CD84,IL23R,DEFA5,SIGLEC10,XRCC6,CR2,C4BPA,CFH,CD244,C8G,ADAMTS13,ASS1,DEFA1,CCL25,IRF2,CFI,OAS1,CFB,RNASET2,CLEC4C,ELANE,TLR5
GO Process	GO:0051707	Response to other organism	37	1328	0.55	2.31e-08	9606.ENSP00000006053,9606.ENSP00000008938,9606.ENSP00000223642,9606.ENSP00000253354,9606.ENSP00000272190,9606.ENSP00000286301,9606.ENSP00000291744,9606.ENSP00000296435,9606.ENSP00000299367,9606.ENSP00000301178,9606.ENSP00000302324,9606.ENSP00000312367,9606.ENSP00000321345,9606.ENSP00000329890,9606.ENSP00000345243,9606.ENSP00000352257,9606.ENSP00000356024,9606.ENSP00000356037,9606.ENSP00000356399,9606.ENSP00000357012,9606.ENSP00000360697,9606.ENSP00000360997,9606.ENSP00000361471,9606.ENSP00000372139,9606.ENSP00000375086,9606.ENSP00000377218,9606.ENSP00000378131,9606.ENSP00000380855,9606.ENSP00000388001,9606.ENSP00000416561,9606.ENSP00000426455,9606.ENSP00000431512,9606.ENSP00000440428,9606.ENSP00000466090,9606.ENSP00000494504,9606.ENSP00000496355,9606.ENSP00000498587	CX3CL1,PGLYRP1,C5,BPIFB1,REN,CSF1R,FCN2,CAMP,C2,AXL,RNASE3,CD84,IL23R,DEFA5,SIGLEC10,XRCC6,CR2,C4BPA,CFH,CD244,C8G,ADAMTS13,ASS1,DEFA1,CCL25,IRF2,CFI,PDCD1LG2,OAS1,CFB,RNASET2,HSF1,CLEC4C,ELANE,THPO,TLR5,NOTCH1
Reactome	HSA-977606	Regulation of Complement cascade	10	49	1.41	3.46e-08	9606.ENSP00000223642,9606.ENSP00000299367,9606.ENSP00000319464,9606.ENSP00000356024,9606.ENSP00000356037,9606.ENSP00000356399,9606.ENSP00000360697,9606.ENSP00000378131,9606.ENSP00000416561,9606.ENSP00000466090	C5,C2,CPN2,CR2,C4BPA,CFH,C8G,CFI,CFB,ELANE
InterPro	IPR007110	Immunoglobulin-like domain	23	479	0.78	3.46e-08	9606.ENSP00000256509,9606.ENSP00000263100,9606.ENSP00000274532,9606.ENSP00000286301,9606.ENSP00000301178,9606.ENSP00000305988,9606.ENSP00000312367,9606.ENSP00000329507,9606.ENSP00000330959,9606.ENSP00000331210,9606.ENSP00000341198,9606.ENSP00000345243,9606.ENSP00000347451,9606.ENSP00000353259,9606.ENSP00000354566,9606.ENSP00000357012,9606.ENSP00000359219,9606.ENSP00000363557,9606.ENSP00000380855,9606.ENSP00000418767,9606.ENSP00000420298,9606.ENSP00000467537,9606.ENSP00000484431	CHL1,A1BG,TIMD4,CSF1R,AXL,ALCAM,CD84,CD300C,IL1R2,BCAN,NEO1,SIGLEC10,LINGO1,CD300A,CD3E,CD244,KAZALD1,MYOM3,PDCD1LG2,TREML2,CD200,PTPRS,CD48
InterPro	IPR036179	Immunoglobulin-like domain superfamily	23	490	0.77	3.57e-08	9606.ENSP00000256509,9606.ENSP00000263100,9606.ENSP00000274532,9606.ENSP00000286301,9606.ENSP00000301178,9606.ENSP00000305988,9606.ENSP00000312367,9606.ENSP00000329507,9606.ENSP00000330959,9606.ENSP00000331210,9606.ENSP00000341198,9606.ENSP00000345243,9606.ENSP00000347451,9606.ENSP00000353259,9606.ENSP00000354566,9606.ENSP00000357012,9606.ENSP00000359219,9606.ENSP00000363557,9606.ENSP00000380855,9606.ENSP00000418767,9606.ENSP00000420298,9606.ENSP00000467537,9606.ENSP00000484431	CHL1,A1BG,TIMD4,CSF1R,AXL,ALCAM,CD84,CD300C,IL1R2,BCAN,NEO1,SIGLEC10,LINGO1,CD300A,CD3E,CD244,KAZALD1,MYOM3,PDCD1LG2,TREML2,CD200,PTPRS,CD48
GO Process	GO:0006950	Response to stress	61	3358	0.36	6.62e-08	9606.ENSP00000006053,9606.ENSP00000008938,9606.ENSP00000219431,9606.ENSP00000223642,9606.ENSP00000231454,9606.ENSP00000233156,9606.ENSP00000253354,9606.ENSP00000253408,9606.ENSP00000264012,9606.ENSP00000265371,9606.ENSP00000272190,9606.ENSP00000274520,9606.ENSP00000275493,9606.ENSP00000286301,9606.ENSP00000290271,9606.ENSP00000291744,9606.ENSP00000296435,9606.ENSP00000297261,9606.ENSP00000298223,9606.ENSP00000299367,9606.ENSP00000301178,9606.ENSP00000302324,9606.ENSP00000304133,9606.ENSP00000312367,9606.ENSP00000321345,9606.ENSP00000329380,9606.ENSP00000329507,9606.ENSP00000329890,9606.ENSP00000331544,9606.ENSP00000339730,9606.ENSP00000343636,9606.ENSP00000345243,9606.ENSP00000346839,9606.ENSP00000352257,9606.ENSP00000356024,9606.ENSP00000356037,9606.ENSP00000356399,9606.ENSP00000356771,9606.ENSP00000357012,9606.ENSP00000360697,9606.ENSP00000360997,9606.ENSP00000361471,9606.ENSP00000361818,9606.ENSP00000364349,9606.ENSP00000369055,9606.ENSP00000369442,9606.ENSP00000371554,9606.ENSP00000372139,9606.ENSP00000375086,9606.ENSP00000377218,9606.ENSP00000378131,9606.ENSP00000388001,9606.ENSP00000416561,9606.ENSP00000426455,9606.ENSP00000431512,9606.ENSP00000440428,9606.ENSP00000466090,9606.ENSP00000481994,9606.ENSP00000484431,9606.ENSP00000496355,9606.ENSP00000498587	CX3CL1,PGLYRP1,MPG,C5,IL5,TFPI,BPIFB1,GFAP,CDH3,NRP1,REN,IL9,EGFR,CSF1R,STC1,FCN2,CAMP,SHH,FOLR2,C2,AXL,RNASE3,SCG2,CD84,IL23R,GP1BA,CD300C,DEFA5,FBLN1,THBS4,GFRAL,SIGLEC10,FN1,XRCC6,CR2,C4BPA,CFH,F5,CD244,C8G,ADAMTS13,ASS1,SDC4,ATF6B,B4GALT1,KL,SOD3,DEFA1,CCL25,IRF2,CFI,OAS1,CFB,RNASET2,HSF1,CLEC4C,ELANE,EPHB6,CD48,TLR5,NOTCH1
GO Process	GO:0002684	Positive regulation of immune system process	29	874	0.62	7.95e-08	9606.ENSP00000006053,9606.ENSP00000223642,9606.ENSP00000231454,9606.ENSP00000252590,9606.ENSP00000266557,9606.ENSP00000286301,9606.ENSP00000291744,9606.ENSP00000296861,9606.ENSP00000297261,9606.ENSP00000299367,9606.ENSP00000301178,9606.ENSP00000312367,9606.ENSP00000321345,9606.ENSP00000339730,9606.ENSP00000352257,9606.ENSP00000353259,9606.ENSP00000354566,9606.ENSP00000356024,9606.ENSP00000356037,9606.ENSP00000356399,9606.ENSP00000357012,9606.ENSP00000360697,9606.ENSP00000378131,9606.ENSP00000380855,9606.ENSP00000386593,9606.ENSP00000416561,9606.ENSP00000431512,9606.ENSP00000466090,9606.ENSP00000481994	CX3CL1,C5,IL5,PLVAP,CD27,CSF1R,FCN2,TNFRSF21,SHH,C2,AXL,CD84,IL23R,THBS4,XRCC6,CD300A,CD3E,CR2,C4BPA,CFH,CD244,C8G,CFI,PDCD1LG2,PBRM1,CFB,HSF1,ELANE,EPHB6
COMPARTMENTS	GOCC:0016020	Membrane	83	5715	0.26	1.01e-07	9606.ENSP00000006053,9606.ENSP00000223642,9606.ENSP00000231454,9606.ENSP00000233156,9606.ENSP00000252590,9606.ENSP00000256509,9606.ENSP00000257770,9606.ENSP00000258302,9606.ENSP00000260447,9606.ENSP00000264012,9606.ENSP00000265371,9606.ENSP00000265727,9606.ENSP00000266557,9606.ENSP00000268603,9606.ENSP00000272190,9606.ENSP00000274520,9606.ENSP00000274532,9606.ENSP00000274721,9606.ENSP00000275493,9606.ENSP00000286301,9606.ENSP00000286733,9606.ENSP00000296504,9606.ENSP00000296575,9606.ENSP00000296861,9606.ENSP00000297261,9606.ENSP00000298223,9606.ENSP00000299155,9606.ENSP00000301178,9606.ENSP00000305603,9606.ENSP00000305988,9606.ENSP00000307674,9606.ENSP00000308727,9606.ENSP00000312367,9606.ENSP00000317272,9606.ENSP00000321345,9606.ENSP00000327599,9606.ENSP00000329380,9606.ENSP00000329507,9606.ENSP00000330959,9606.ENSP00000331210,9606.ENSP00000331242,9606.ENSP00000332879,9606.ENSP00000341198,9606.ENSP00000343636,9606.ENSP00000345243,9606.ENSP00000346839,9606.ENSP00000347088,9606.ENSP00000347451,9606.ENSP00000350896,9606.ENSP00000353259,9606.ENSP00000354566,9606.ENSP00000355718,9606.ENSP00000356024,9606.ENSP00000356037,9606.ENSP00000356771,9606.ENSP00000357012,9606.ENSP00000357915,9606.ENSP00000357980,9606.ENSP00000358460,9606.ENSP00000359630,9606.ENSP00000360697,9606.ENSP00000361818,9606.ENSP00000364349,9606.ENSP00000365725,9606.ENSP00000366243,9606.ENSP00000368678,9606.ENSP00000369055,9606.ENSP00000369442,9606.ENSP00000375086,9606.ENSP00000380855,9606.ENSP00000381058,9606.ENSP00000418767,9606.ENSP00000420298,9606.ENSP00000428184,9606.ENSP00000435365,9606.ENSP00000440428,9606.ENSP00000466880,9606.ENSP00000467537,9606.ENSP00000481994,9606.ENSP00000484431,9606.ENSP00000496355,9606.ENSP00000498227,9606.ENSP00000498587	CX3CL1,C5,IL5,TFPI,PLVAP,CHL1,NT5E,RGS8,GCHFR,CDH3,NRP1,ADAM22,CD27,CDH11,REN,IL9,TIMD4,GFRA3,EGFR,CSF1R,NAAA,SAP30,HHIP,TNFRSF21,SHH,FOLR2,AMN,AXL,FUT3,ALCAM,CANT1,SUSD5,CD84,MET,IL23R,CLEC4G,GP1BA,CD300C,IL1R2,BCAN,KREMEN1,FLRT2,NEO1,GFRAL,SIGLEC10,FN1,LARGE1,LINGO1,EPHB4,CD300A,CD3E,DLL1,CR2,C4BPA,F5,CD244,SLC22A16,HTRA1,CLIC2,ADGRB3,C8G,SDC4,ATF6B,ABHD12,CEMIP2,AGRN,B4GALT1,KL,CCL25,PDCD1LG2,CDH7,TREML2,CD200,SDCBP,TOR1AIP1,CLEC4C,FUT5,PTPRS,EPHB6,CD48,TLR5,SELL,NOTCH1
GO Process	GO:0002250	Adaptive immune response	19	359	0.82	1.3e-07	9606.ENSP00000223642,9606.ENSP00000266557,9606.ENSP00000274520,9606.ENSP00000296861,9606.ENSP00000299367,9606.ENSP00000305988,9606.ENSP00000312367,9606.ENSP00000327599,9606.ENSP00000345243,9606.ENSP00000354566,9606.ENSP00000356024,9606.ENSP00000356037,9606.ENSP00000357012,9606.ENSP00000360697,9606.ENSP00000378131,9606.ENSP00000380855,9606.ENSP00000440428,9606.ENSP00000481994,9606.ENSP00000498587	C5,CD27,IL9,TNFRSF21,C2,ALCAM,CD84,CLEC4G,SIGLEC10,CD3E,CR2,C4BPA,CD244,C8G,CFI,PDCD1LG2,CLEC4C,EPHB6,NOTCH1
UniProt Keywords	KW-1003	Cell membrane	57	3277	0.34	1.59e-07	9606.ENSP00000006053,9606.ENSP00000252590,9606.ENSP00000256509,9606.ENSP00000257770,9606.ENSP00000258302,9606.ENSP00000264012,9606.ENSP00000265371,9606.ENSP00000265727,9606.ENSP00000268603,9606.ENSP00000274721,9606.ENSP00000275493,9606.ENSP00000286301,9606.ENSP00000296575,9606.ENSP00000296861,9606.ENSP00000297261,9606.ENSP00000298223,9606.ENSP00000299155,9606.ENSP00000301178,9606.ENSP00000305988,9606.ENSP00000307674,9606.ENSP00000312367,9606.ENSP00000321345,9606.ENSP00000327599,9606.ENSP00000329507,9606.ENSP00000330959,9606.ENSP00000331242,9606.ENSP00000332879,9606.ENSP00000341198,9606.ENSP00000343636,9606.ENSP00000345243,9606.ENSP00000347451,9606.ENSP00000350896,9606.ENSP00000353259,9606.ENSP00000354566,9606.ENSP00000355718,9606.ENSP00000356024,9606.ENSP00000357012,9606.ENSP00000357915,9606.ENSP00000357980,9606.ENSP00000359630,9606.ENSP00000364847,9606.ENSP00000366243,9606.ENSP00000368678,9606.ENSP00000369055,9606.ENSP00000369442,9606.ENSP00000380855,9606.ENSP00000381058,9606.ENSP00000418767,9606.ENSP00000420298,9606.ENSP00000428184,9606.ENSP00000437790,9606.ENSP00000440428,9606.ENSP00000467537,9606.ENSP00000484431,9606.ENSP00000496355,9606.ENSP00000498227,9606.ENSP00000498587	CX3CL1,PLVAP,CHL1,NT5E,RGS8,CDH3,NRP1,ADAM22,CDH11,GFRA3,EGFR,CSF1R,HHIP,TNFRSF21,SHH,FOLR2,AMN,AXL,ALCAM,CANT1,CD84,IL23R,CLEC4G,CD300C,IL1R2,KREMEN1,FLRT2,NEO1,GFRAL,SIGLEC10,LINGO1,EPHB4,CD300A,CD3E,DLL1,CR2,CD244,SLC22A16,HTRA1,ADGRB3,MAGED1,CEMIP2,AGRN,B4GALT1,KL,PDCD1LG2,CDH7,TREML2,CD200,SDCBP,CDH22,CLEC4C,PTPRS,CD48,TLR5,SELL,NOTCH1
Reactome	HSA-168256	Immune System	44	1979	0.45	1.64e-07	9606.ENSP00000008938,9606.ENSP00000223642,9606.ENSP00000231454,9606.ENSP00000253354,9606.ENSP00000263100,9606.ENSP00000266557,9606.ENSP00000267460,9606.ENSP00000274520,9606.ENSP00000286301,9606.ENSP00000291744,9606.ENSP00000296435,9606.ENSP00000297350,9606.ENSP00000299367,9606.ENSP00000302324,9606.ENSP00000307674,9606.ENSP00000319464,9606.ENSP00000321345,9606.ENSP00000327599,9606.ENSP00000329507,9606.ENSP00000329890,9606.ENSP00000330959,9606.ENSP00000345243,9606.ENSP00000346839,9606.ENSP00000352257,9606.ENSP00000353259,9606.ENSP00000354566,9606.ENSP00000356024,9606.ENSP00000356037,9606.ENSP00000356399,9606.ENSP00000360697,9606.ENSP00000369055,9606.ENSP00000377218,9606.ENSP00000378131,9606.ENSP00000380855,9606.ENSP00000388001,9606.ENSP00000416561,9606.ENSP00000418767,9606.ENSP00000420298,9606.ENSP00000426455,9606.ENSP00000428184,9606.ENSP00000440428,9606.ENSP00000466090,9606.ENSP00000496355,9606.ENSP00000498227	PGLYRP1,C5,IL5,BPIFB1,A1BG,CD27,PELI2,IL9,CSF1R,FCN2,CAMP,TNFRSF11B,C2,RNASE3,CANT1,CPN2,IL23R,CLEC4G,CD300C,DEFA5,IL1R2,SIGLEC10,FN1,XRCC6,CD300A,CD3E,CR2,C4BPA,CFH,C8G,B4GALT1,IRF2,CFI,PDCD1LG2,OAS1,CFB,TREML2,CD200,RNASET2,SDCBP,CLEC4C,ELANE,TLR5,SELL
GO Process	GO:0042127	Regulation of cell population proliferation	40	1669	0.48	1.7e-07	9606.ENSP00000006053,9606.ENSP00000231454,9606.ENSP00000253408,9606.ENSP00000264012,9606.ENSP00000264144,9606.ENSP00000264381,9606.ENSP00000265371,9606.ENSP00000274520,9606.ENSP00000275493,9606.ENSP00000286301,9606.ENSP00000296435,9606.ENSP00000296861,9606.ENSP00000297261,9606.ENSP00000298223,9606.ENSP00000298925,9606.ENSP00000304133,9606.ENSP00000305603,9606.ENSP00000321345,9606.ENSP00000327599,9606.ENSP00000331544,9606.ENSP00000339730,9606.ENSP00000346839,9606.ENSP00000350369,9606.ENSP00000352257,9606.ENSP00000353259,9606.ENSP00000354566,9606.ENSP00000355718,9606.ENSP00000357980,9606.ENSP00000361818,9606.ENSP00000364847,9606.ENSP00000369055,9606.ENSP00000380855,9606.ENSP00000386593,9606.ENSP00000420298,9606.ENSP00000428184,9606.ENSP00000431512,9606.ENSP00000451506,9606.ENSP00000466090,9606.ENSP00000494504,9606.ENSP00000498587	CX3CL1,IL5,GFAP,CDH3,LAMC2,BCHE,NRP1,IL9,EGFR,CSF1R,CAMP,TNFRSF21,SHH,FOLR2,NELL1,SCG2,FUT3,IL23R,CLEC4G,FBLN1,THBS4,FN1,MAFG,XRCC6,CD300A,CD3E,DLL1,HTRA1,SDC4,MAGED1,B4GALT1,PDCD1LG2,PBRM1,CD200,SDCBP,HSF1,TCL1A,ELANE,THPO,NOTCH1
GO Process	GO:0051241	Negative regulation of multicellular organismal process	31	1035	0.58	1.7e-07	9606.ENSP00000006053,9606.ENSP00000008938,9606.ENSP00000233156,9606.ENSP00000252809,9606.ENSP00000264012,9606.ENSP00000265371,9606.ENSP00000275493,9606.ENSP00000290271,9606.ENSP00000296504,9606.ENSP00000296861,9606.ENSP00000297261,9606.ENSP00000297350,9606.ENSP00000301178,9606.ENSP00000312367,9606.ENSP00000321345,9606.ENSP00000327599,9606.ENSP00000329380,9606.ENSP00000330959,9606.ENSP00000331242,9606.ENSP00000331544,9606.ENSP00000339730,9606.ENSP00000346839,9606.ENSP00000355718,9606.ENSP00000359630,9606.ENSP00000380855,9606.ENSP00000388001,9606.ENSP00000420298,9606.ENSP00000438875,9606.ENSP00000466090,9606.ENSP00000467537,9606.ENSP00000498587	CX3CL1,PGLYRP1,TFPI,GDF15,CDH3,NRP1,EGFR,STC1,SAP30,TNFRSF21,SHH,TNFRSF11B,AXL,CD84,IL23R,CLEC4G,GP1BA,IL1R2,KREMEN1,FBLN1,THBS4,FN1,DLL1,ADGRB3,PDCD1LG2,OAS1,CD200,NOVA1,ELANE,PTPRS,NOTCH1
GO Component	GO:0005886	Plasma membrane	80	5544	0.26	2.1e-07	9606.ENSP00000006053,9606.ENSP00000223642,9606.ENSP00000233156,9606.ENSP00000252590,9606.ENSP00000256509,9606.ENSP00000257770,9606.ENSP00000258302,9606.ENSP00000259241,9606.ENSP00000264012,9606.ENSP00000264381,9606.ENSP00000265371,9606.ENSP00000265727,9606.ENSP00000266557,9606.ENSP00000268603,9606.ENSP00000272190,9606.ENSP00000274532,9606.ENSP00000274721,9606.ENSP00000275493,9606.ENSP00000286301,9606.ENSP00000290271,9606.ENSP00000291744,9606.ENSP00000296575,9606.ENSP00000296861,9606.ENSP00000297261,9606.ENSP00000297350,9606.ENSP00000298223,9606.ENSP00000299155,9606.ENSP00000299367,9606.ENSP00000301178,9606.ENSP00000305988,9606.ENSP00000306606,9606.ENSP00000307674,9606.ENSP00000312367,9606.ENSP00000317272,9606.ENSP00000321345,9606.ENSP00000327599,9606.ENSP00000329380,9606.ENSP00000329507,9606.ENSP00000330959,9606.ENSP00000331242,9606.ENSP00000332879,9606.ENSP00000341198,9606.ENSP00000343636,9606.ENSP00000345243,9606.ENSP00000346839,9606.ENSP00000347451,9606.ENSP00000350896,9606.ENSP00000353259,9606.ENSP00000354566,9606.ENSP00000355718,9606.ENSP00000356024,9606.ENSP00000356037,9606.ENSP00000356771,9606.ENSP00000357012,9606.ENSP00000357915,9606.ENSP00000357980,9606.ENSP00000358460,9606.ENSP00000359630,9606.ENSP00000360697,9606.ENSP00000361818,9606.ENSP00000364847,9606.ENSP00000365725,9606.ENSP00000366243,9606.ENSP00000368678,9606.ENSP00000369055,9606.ENSP00000369442,9606.ENSP00000380855,9606.ENSP00000381058,9606.ENSP00000416561,9606.ENSP00000418767,9606.ENSP00000420298,9606.ENSP00000428184,9606.ENSP00000437790,9606.ENSP00000440428,9606.ENSP00000467537,9606.ENSP00000481994,9606.ENSP00000484431,9606.ENSP00000496355,9606.ENSP00000498227,9606.ENSP00000498587	CX3CL1,C5,TFPI,PLVAP,CHL1,NT5E,RGS8,HS6ST1,CDH3,BCHE,NRP1,ADAM22,CD27,CDH11,REN,TIMD4,GFRA3,EGFR,CSF1R,STC1,FCN2,HHIP,TNFRSF21,SHH,TNFRSF11B,FOLR2,AMN,C2,AXL,ALCAM,ADH1B,CANT1,CD84,MET,IL23R,CLEC4G,GP1BA,CD300C,IL1R2,KREMEN1,FLRT2,NEO1,GFRAL,SIGLEC10,FN1,LINGO1,EPHB4,CD300A,CD3E,DLL1,CR2,C4BPA,F5,CD244,SLC22A16,HTRA1,CLIC2,ADGRB3,C8G,SDC4,MAGED1,ABHD12,CEMIP2,AGRN,B4GALT1,KL,PDCD1LG2,CDH7,CFB,TREML2,CD200,SDCBP,CDH22,CLEC4C,PTPRS,EPHB6,CD48,TLR5,SELL,NOTCH1
GO Process	GO:0048585	Negative regulation of response to stimulus	39	1612	0.49	2.18e-07	9606.ENSP00000006053,9606.ENSP00000008938,9606.ENSP00000223642,9606.ENSP00000233156,9606.ENSP00000252809,9606.ENSP00000253354,9606.ENSP00000257770,9606.ENSP00000258302,9606.ENSP00000265371,9606.ENSP00000274520,9606.ENSP00000275493,9606.ENSP00000296504,9606.ENSP00000296575,9606.ENSP00000297261,9606.ENSP00000304133,9606.ENSP00000312367,9606.ENSP00000317272,9606.ENSP00000327599,9606.ENSP00000329380,9606.ENSP00000330959,9606.ENSP00000331242,9606.ENSP00000331544,9606.ENSP00000343636,9606.ENSP00000345243,9606.ENSP00000353259,9606.ENSP00000354566,9606.ENSP00000355718,9606.ENSP00000356024,9606.ENSP00000356037,9606.ENSP00000357980,9606.ENSP00000364349,9606.ENSP00000387310,9606.ENSP00000388001,9606.ENSP00000420298,9606.ENSP00000431512,9606.ENSP00000466090,9606.ENSP00000467537,9606.ENSP00000497748,9606.ENSP00000498587	CX3CL1,PGLYRP1,C5,TFPI,GDF15,BPIFB1,NT5E,RGS8,NRP1,IL9,EGFR,SAP30,HHIP,SHH,SCG2,CD84,MET,CLEC4G,GP1BA,IL1R2,KREMEN1,FBLN1,GFRAL,SIGLEC10,CD300A,CD3E,DLL1,CR2,C4BPA,HTRA1,ATF6B,NOTUM,OAS1,CD200,HSF1,ELANE,PTPRS,BMPER,NOTCH1
InterPro	IPR003599	Immunoglobulin subtype	20	411	0.79	3.49e-07	9606.ENSP00000256509,9606.ENSP00000263100,9606.ENSP00000274532,9606.ENSP00000286301,9606.ENSP00000301178,9606.ENSP00000305988,9606.ENSP00000312367,9606.ENSP00000329507,9606.ENSP00000330959,9606.ENSP00000331210,9606.ENSP00000341198,9606.ENSP00000345243,9606.ENSP00000347451,9606.ENSP00000353259,9606.ENSP00000359219,9606.ENSP00000363557,9606.ENSP00000380855,9606.ENSP00000420298,9606.ENSP00000467537,9606.ENSP00000484431	CHL1,A1BG,TIMD4,CSF1R,AXL,ALCAM,CD84,CD300C,IL1R2,BCAN,NEO1,SIGLEC10,LINGO1,CD300A,KAZALD1,MYOM3,PDCD1LG2,CD200,PTPRS,CD48
GO Component	GO:0031982	Vesicle	64	3957	0.31	3.96e-07	9606.ENSP00000008938,9606.ENSP00000223642,9606.ENSP00000252590,9606.ENSP00000252809,9606.ENSP00000253354,9606.ENSP00000256509,9606.ENSP00000257770,9606.ENSP00000260447,9606.ENSP00000263100,9606.ENSP00000265371,9606.ENSP00000268603,9606.ENSP00000275493,9606.ENSP00000286733,9606.ENSP00000287394,9606.ENSP00000291744,9606.ENSP00000296435,9606.ENSP00000299155,9606.ENSP00000299367,9606.ENSP00000301178,9606.ENSP00000302324,9606.ENSP00000304133,9606.ENSP00000305603,9606.ENSP00000305988,9606.ENSP00000307674,9606.ENSP00000319464,9606.ENSP00000329380,9606.ENSP00000329890,9606.ENSP00000331544,9606.ENSP00000332879,9606.ENSP00000339730,9606.ENSP00000346839,9606.ENSP00000350896,9606.ENSP00000352257,9606.ENSP00000353259,9606.ENSP00000355718,9606.ENSP00000356024,9606.ENSP00000356399,9606.ENSP00000356771,9606.ENSP00000357425,9606.ENSP00000357980,9606.ENSP00000360697,9606.ENSP00000361471,9606.ENSP00000361818,9606.ENSP00000364627,9606.ENSP00000366243,9606.ENSP00000366746,9606.ENSP00000368678,9606.ENSP00000369055,9606.ENSP00000369442,9606.ENSP00000371554,9606.ENSP00000372139,9606.ENSP00000378131,9606.ENSP00000379680,9606.ENSP00000416561,9606.ENSP00000425961,9606.ENSP00000426455,9606.ENSP00000428184,9606.ENSP00000440428,9606.ENSP00000466090,9606.ENSP00000467537,9606.ENSP00000482358,9606.ENSP00000484431,9606.ENSP00000498227,9606.ENSP00000498587	PGLYRP1,C5,PLVAP,GDF15,BPIFB1,CHL1,NT5E,GCHFR,A1BG,NRP1,CDH11,EGFR,NAAA,ATAD2,FCN2,CAMP,AMN,C2,AXL,RNASE3,SCG2,FUT3,ALCAM,CANT1,CPN2,GP1BA,DEFA5,FBLN1,FLRT2,THBS4,FN1,EPHB4,XRCC6,CD300A,DLL1,CR2,CFH,F5,SMPDL3A,HTRA1,C8G,ASS1,SDC4,NXPE4,CEMIP2,STAM,AGRN,B4GALT1,KL,SOD3,DEFA1,CFI,NAGA,CFB,SPINK2,RNASET2,SDCBP,CLEC4C,ELANE,PTPRS,PRSS57,CD48,SELL,NOTCH1
TISSUES	BTO:0001486	Skeletal system	34	1307	0.52	4.22e-07	9606.ENSP00000006053,9606.ENSP00000008938,9606.ENSP00000223642,9606.ENSP00000233156,9606.ENSP00000257770,9606.ENSP00000263100,9606.ENSP00000264381,9606.ENSP00000265371,9606.ENSP00000286301,9606.ENSP00000291744,9606.ENSP00000296435,9606.ENSP00000297261,9606.ENSP00000299367,9606.ENSP00000305988,9606.ENSP00000321345,9606.ENSP00000331210,9606.ENSP00000341198,9606.ENSP00000346839,9606.ENSP00000352257,9606.ENSP00000356037,9606.ENSP00000356399,9606.ENSP00000356771,9606.ENSP00000357980,9606.ENSP00000360997,9606.ENSP00000363557,9606.ENSP00000364847,9606.ENSP00000369071,9606.ENSP00000371554,9606.ENSP00000372139,9606.ENSP00000378131,9606.ENSP00000416561,9606.ENSP00000467537,9606.ENSP00000498227,9606.ENSP00000499406	CX3CL1,PGLYRP1,C5,TFPI,NT5E,A1BG,BCHE,NRP1,CSF1R,FCN2,CAMP,SHH,C2,ALCAM,IL23R,BCAN,NEO1,FN1,XRCC6,C4BPA,CFH,F5,HTRA1,ADAMTS13,MYOM3,MAGED1,POSTN,SOD3,DEFA1,CFI,CFB,PTPRS,SELL,MYL3
STRING clusters	CL:18723	Mixed, incl. Complement and coagulation cascades, and Protein-lipid complex	15	196	0.99	5.57e-07	9606.ENSP00000223642,9606.ENSP00000233156,9606.ENSP00000274532,9606.ENSP00000291744,9606.ENSP00000298223,9606.ENSP00000299367,9606.ENSP00000301178,9606.ENSP00000319464,9606.ENSP00000356037,9606.ENSP00000356399,9606.ENSP00000356771,9606.ENSP00000360697,9606.ENSP00000360997,9606.ENSP00000378131,9606.ENSP00000416561	C5,TFPI,TIMD4,FCN2,FOLR2,C2,AXL,CPN2,C4BPA,CFH,F5,C8G,ADAMTS13,CFI,CFB
GO Process	GO:0050896	Response to stimulus	100	7835	0.21	6.22e-07	9606.ENSP00000006053,9606.ENSP00000008938,9606.ENSP00000219431,9606.ENSP00000223642,9606.ENSP00000231454,9606.ENSP00000233156,9606.ENSP00000252590,9606.ENSP00000252809,9606.ENSP00000253354,9606.ENSP00000253408,9606.ENSP00000256509,9606.ENSP00000257770,9606.ENSP00000258302,9606.ENSP00000264012,9606.ENSP00000264144,9606.ENSP00000264381,9606.ENSP00000265371,9606.ENSP00000266557,9606.ENSP00000272190,9606.ENSP00000274520,9606.ENSP00000274721,9606.ENSP00000275493,9606.ENSP00000286301,9606.ENSP00000290271,9606.ENSP00000291744,9606.ENSP00000296435,9606.ENSP00000296575,9606.ENSP00000296861,9606.ENSP00000297261,9606.ENSP00000297350,9606.ENSP00000298223,9606.ENSP00000299367,9606.ENSP00000301178,9606.ENSP00000302324,9606.ENSP00000304133,9606.ENSP00000305988,9606.ENSP00000308727,9606.ENSP00000312367,9606.ENSP00000317272,9606.ENSP00000321345,9606.ENSP00000327599,9606.ENSP00000329380,9606.ENSP00000329507,9606.ENSP00000329890,9606.ENSP00000330959,9606.ENSP00000331242,9606.ENSP00000331544,9606.ENSP00000332879,9606.ENSP00000339730,9606.ENSP00000341198,9606.ENSP00000343636,9606.ENSP00000345243,9606.ENSP00000346839,9606.ENSP00000350896,9606.ENSP00000352257,9606.ENSP00000353198,9606.ENSP00000354566,9606.ENSP00000355718,9606.ENSP00000356024,9606.ENSP00000356037,9606.ENSP00000356399,9606.ENSP00000356771,9606.ENSP00000357012,9606.ENSP00000358460,9606.ENSP00000359630,9606.ENSP00000360697,9606.ENSP00000360997,9606.ENSP00000361471,9606.ENSP00000361818,9606.ENSP00000364349,9606.ENSP00000365725,9606.ENSP00000366746,9606.ENSP00000368678,9606.ENSP00000369055,9606.ENSP00000369071,9606.ENSP00000369442,9606.ENSP00000371503,9606.ENSP00000371554,9606.ENSP00000372139,9606.ENSP00000375086,9606.ENSP00000377218,9606.ENSP00000378131,9606.ENSP00000380855,9606.ENSP00000381105,9606.ENSP00000387310,9606.ENSP00000388001,9606.ENSP00000416561,9606.ENSP00000426455,9606.ENSP00000428184,9606.ENSP00000431512,9606.ENSP00000440428,9606.ENSP00000441954,9606.ENSP00000451506,9606.ENSP00000466090,9606.ENSP00000481994,9606.ENSP00000484431,9606.ENSP00000494504,9606.ENSP00000496355,9606.ENSP00000497748,9606.ENSP00000498587	CX3CL1,PGLYRP1,MPG,C5,IL5,TFPI,PLVAP,GDF15,BPIFB1,GFAP,CHL1,NT5E,RGS8,CDH3,LAMC2,BCHE,NRP1,CD27,REN,IL9,GFRA3,EGFR,CSF1R,STC1,FCN2,CAMP,HHIP,TNFRSF21,SHH,TNFRSF11B,FOLR2,C2,AXL,RNASE3,SCG2,ALCAM,SUSD5,CD84,MET,IL23R,CLEC4G,GP1BA,CD300C,DEFA5,IL1R2,KREMEN1,FBLN1,FLRT2,THBS4,NEO1,GFRAL,SIGLEC10,FN1,EPHB4,XRCC6,PYY,CD3E,DLL1,CR2,C4BPA,CFH,F5,CD244,CLIC2,ADGRB3,C8G,ADAMTS13,ASS1,SDC4,ATF6B,ABHD12,STAM,AGRN,B4GALT1,POSTN,KL,C1QTNF9,SOD3,DEFA1,CCL25,IRF2,CFI,PDCD1LG2,NPS,NOTUM,OAS1,CFB,RNASET2,SDCBP,HSF1,CLEC4C,SMAD5,TCL1A,ELANE,EPHB6,CD48,THPO,TLR5,BMPER,NOTCH1
STRING clusters	CL:18727	Complement and coagulation cascades, and Positive regulation of opsonization	12	115	1.12	8.17e-07	9606.ENSP00000223642,9606.ENSP00000233156,9606.ENSP00000291744,9606.ENSP00000299367,9606.ENSP00000319464,9606.ENSP00000356037,9606.ENSP00000356399,9606.ENSP00000356771,9606.ENSP00000360697,9606.ENSP00000360997,9606.ENSP00000378131,9606.ENSP00000416561	C5,TFPI,FCN2,C2,CPN2,C4BPA,CFH,F5,C8G,ADAMTS13,CFI,CFB
COMPARTMENTS	GOCC:0009986	Cell surface	19	438	0.74	1.15e-06	9606.ENSP00000006053,9606.ENSP00000233156,9606.ENSP00000252590,9606.ENSP00000257770,9606.ENSP00000275493,9606.ENSP00000286301,9606.ENSP00000297261,9606.ENSP00000298223,9606.ENSP00000301178,9606.ENSP00000317272,9606.ENSP00000329380,9606.ENSP00000343636,9606.ENSP00000354566,9606.ENSP00000357012,9606.ENSP00000360997,9606.ENSP00000369055,9606.ENSP00000418767,9606.ENSP00000420298,9606.ENSP00000466090	CX3CL1,TFPI,PLVAP,NT5E,EGFR,CSF1R,SHH,FOLR2,AXL,MET,GP1BA,GFRAL,CD3E,CD244,ADAMTS13,B4GALT1,TREML2,CD200,ELANE
GO Process	GO:0001818	Negative regulation of cytokine production	16	284	0.85	1.34e-06	9606.ENSP00000006053,9606.ENSP00000008938,9606.ENSP00000264012,9606.ENSP00000296861,9606.ENSP00000301178,9606.ENSP00000312367,9606.ENSP00000321345,9606.ENSP00000330959,9606.ENSP00000331544,9606.ENSP00000346839,9606.ENSP00000355718,9606.ENSP00000380855,9606.ENSP00000388001,9606.ENSP00000420298,9606.ENSP00000466090,9606.ENSP00000467537	CX3CL1,PGLYRP1,CDH3,TNFRSF21,AXL,CD84,IL23R,IL1R2,FBLN1,FN1,DLL1,PDCD1LG2,OAS1,CD200,ELANE,PTPRS
COMPARTMENTS	GOCC:0031226	Intrinsic component of plasma membrane	26	851	0.59	1.43e-06	9606.ENSP00000223642,9606.ENSP00000231454,9606.ENSP00000266557,9606.ENSP00000274520,9606.ENSP00000275493,9606.ENSP00000296861,9606.ENSP00000298223,9606.ENSP00000305988,9606.ENSP00000321345,9606.ENSP00000327599,9606.ENSP00000329380,9606.ENSP00000341198,9606.ENSP00000346839,9606.ENSP00000350896,9606.ENSP00000354566,9606.ENSP00000355718,9606.ENSP00000360697,9606.ENSP00000361818,9606.ENSP00000366243,9606.ENSP00000369442,9606.ENSP00000375086,9606.ENSP00000420298,9606.ENSP00000428184,9606.ENSP00000467537,9606.ENSP00000484431,9606.ENSP00000498227	C5,IL5,CD27,IL9,EGFR,TNFRSF21,FOLR2,ALCAM,IL23R,CLEC4G,GP1BA,NEO1,FN1,EPHB4,CD3E,DLL1,C8G,SDC4,CEMIP2,KL,CCL25,CD200,SDCBP,PTPRS,CD48,SELL
GO Process	GO:0008284	Positive regulation of cell population proliferation	28	945	0.57	1.47e-06	9606.ENSP00000006053,9606.ENSP00000231454,9606.ENSP00000253408,9606.ENSP00000264012,9606.ENSP00000264144,9606.ENSP00000265371,9606.ENSP00000274520,9606.ENSP00000275493,9606.ENSP00000286301,9606.ENSP00000296435,9606.ENSP00000297261,9606.ENSP00000298223,9606.ENSP00000304133,9606.ENSP00000321345,9606.ENSP00000331544,9606.ENSP00000339730,9606.ENSP00000346839,9606.ENSP00000354566,9606.ENSP00000355718,9606.ENSP00000357980,9606.ENSP00000369055,9606.ENSP00000380855,9606.ENSP00000428184,9606.ENSP00000431512,9606.ENSP00000451506,9606.ENSP00000466090,9606.ENSP00000494504,9606.ENSP00000498587	CX3CL1,IL5,GFAP,CDH3,LAMC2,NRP1,IL9,EGFR,CSF1R,CAMP,SHH,FOLR2,SCG2,IL23R,FBLN1,THBS4,FN1,CD3E,DLL1,HTRA1,B4GALT1,PDCD1LG2,SDCBP,HSF1,TCL1A,ELANE,THPO,NOTCH1
GO Process	GO:0051240	Positive regulation of multicellular organismal process	36	1505	0.48	1.47e-06	9606.ENSP00000006053,9606.ENSP00000223642,9606.ENSP00000231454,9606.ENSP00000253408,9606.ENSP00000265371,9606.ENSP00000266557,9606.ENSP00000274520,9606.ENSP00000286301,9606.ENSP00000296435,9606.ENSP00000296504,9606.ENSP00000297261,9606.ENSP00000298925,9606.ENSP00000301178,9606.ENSP00000312367,9606.ENSP00000321345,9606.ENSP00000329890,9606.ENSP00000332879,9606.ENSP00000346839,9606.ENSP00000352257,9606.ENSP00000354566,9606.ENSP00000355718,9606.ENSP00000357012,9606.ENSP00000359630,9606.ENSP00000364847,9606.ENSP00000368678,9606.ENSP00000369442,9606.ENSP00000381105,9606.ENSP00000386593,9606.ENSP00000388001,9606.ENSP00000420298,9606.ENSP00000428184,9606.ENSP00000431512,9606.ENSP00000466090,9606.ENSP00000496355,9606.ENSP00000497748,9606.ENSP00000498587	CX3CL1,C5,IL5,GFAP,NRP1,CD27,IL9,CSF1R,CAMP,SAP30,SHH,NELL1,AXL,CD84,IL23R,DEFA5,FLRT2,FN1,XRCC6,CD3E,DLL1,CD244,ADGRB3,MAGED1,AGRN,KL,NPS,PBRM1,OAS1,CD200,SDCBP,HSF1,ELANE,TLR5,BMPER,NOTCH1
WikiPathways	WP5090	Complement system in neuronal development and plasticity	11	105	1.12	1.49e-06	9606.ENSP00000006053,9606.ENSP00000223642,9606.ENSP00000291744,9606.ENSP00000299367,9606.ENSP00000301178,9606.ENSP00000356024,9606.ENSP00000356037,9606.ENSP00000356399,9606.ENSP00000360697,9606.ENSP00000378131,9606.ENSP00000416561	CX3CL1,C5,FCN2,C2,AXL,CR2,C4BPA,CFH,C8G,CFI,CFB
SMART	SM00409	Immunoglobulin	17	328	0.82	1.63e-06	9606.ENSP00000256509,9606.ENSP00000274532,9606.ENSP00000286301,9606.ENSP00000301178,9606.ENSP00000305988,9606.ENSP00000312367,9606.ENSP00000329507,9606.ENSP00000330959,9606.ENSP00000341198,9606.ENSP00000345243,9606.ENSP00000353259,9606.ENSP00000357012,9606.ENSP00000363557,9606.ENSP00000380855,9606.ENSP00000418767,9606.ENSP00000420298,9606.ENSP00000484431	CHL1,TIMD4,CSF1R,AXL,ALCAM,CD84,CD300C,IL1R2,NEO1,SIGLEC10,CD300A,CD244,MYOM3,PDCD1LG2,TREML2,CD200,CD48
GO Component	GO:0043235	Receptor complex	18	418	0.74	1.64e-06	9606.ENSP00000265371,9606.ENSP00000274721,9606.ENSP00000275493,9606.ENSP00000286301,9606.ENSP00000297350,9606.ENSP00000299155,9606.ENSP00000301178,9606.ENSP00000317272,9606.ENSP00000321345,9606.ENSP00000329380,9606.ENSP00000343636,9606.ENSP00000350896,9606.ENSP00000354566,9606.ENSP00000356024,9606.ENSP00000365725,9606.ENSP00000428184,9606.ENSP00000481994,9606.ENSP00000498587	NRP1,GFRA3,EGFR,CSF1R,TNFRSF11B,AMN,AXL,MET,IL23R,GP1BA,GFRAL,EPHB4,CD3E,CR2,ABHD12,SDCBP,EPHB6,NOTCH1
GO Process	GO:0006956	Complement activation	9	60	1.28	2.07e-06	9606.ENSP00000223642,9606.ENSP00000291744,9606.ENSP00000299367,9606.ENSP00000356024,9606.ENSP00000356037,9606.ENSP00000356399,9606.ENSP00000360697,9606.ENSP00000378131,9606.ENSP00000416561	C5,FCN2,C2,CR2,C4BPA,CFH,C8G,CFI,CFB
Monarch	EFO:0004747	Protein measurement	84	5856	0.26	2.14e-06	9606.ENSP00000006053,9606.ENSP00000219431,9606.ENSP00000223642,9606.ENSP00000233156,9606.ENSP00000252809,9606.ENSP00000253354,9606.ENSP00000256509,9606.ENSP00000258302,9606.ENSP00000259241,9606.ENSP00000264012,9606.ENSP00000264144,9606.ENSP00000264381,9606.ENSP00000265371,9606.ENSP00000268603,9606.ENSP00000272190,9606.ENSP00000274532,9606.ENSP00000274721,9606.ENSP00000275493,9606.ENSP00000286301,9606.ENSP00000286733,9606.ENSP00000287394,9606.ENSP00000291744,9606.ENSP00000296575,9606.ENSP00000297350,9606.ENSP00000298925,9606.ENSP00000299367,9606.ENSP00000301178,9606.ENSP00000305603,9606.ENSP00000305988,9606.ENSP00000306606,9606.ENSP00000307674,9606.ENSP00000317272,9606.ENSP00000319464,9606.ENSP00000321345,9606.ENSP00000330959,9606.ENSP00000331210,9606.ENSP00000331242,9606.ENSP00000331544,9606.ENSP00000332879,9606.ENSP00000339730,9606.ENSP00000341198,9606.ENSP00000343636,9606.ENSP00000346839,9606.ENSP00000347088,9606.ENSP00000350896,9606.ENSP00000353198,9606.ENSP00000353259,9606.ENSP00000356037,9606.ENSP00000356399,9606.ENSP00000356771,9606.ENSP00000357362,9606.ENSP00000357425,9606.ENSP00000357915,9606.ENSP00000359630,9606.ENSP00000360697,9606.ENSP00000360997,9606.ENSP00000362768,9606.ENSP00000364349,9606.ENSP00000365725,9606.ENSP00000366746,9606.ENSP00000369055,9606.ENSP00000369071,9606.ENSP00000371554,9606.ENSP00000375086,9606.ENSP00000377218,9606.ENSP00000378131,9606.ENSP00000380333,9606.ENSP00000380855,9606.ENSP00000386593,9606.ENSP00000388001,9606.ENSP00000416561,9606.ENSP00000418767,9606.ENSP00000428184,9606.ENSP00000437790,9606.ENSP00000440428,9606.ENSP00000458762,9606.ENSP00000460236,9606.ENSP00000466880,9606.ENSP00000467537,9606.ENSP00000482358,9606.ENSP00000484431,9606.ENSP00000494504,9606.ENSP00000498227,9606.ENSP00000499406	CX3CL1,MPG,C5,TFPI,GDF15,BPIFB1,CHL1,RGS8,HS6ST1,CDH3,LAMC2,BCHE,NRP1,CDH11,REN,TIMD4,GFRA3,EGFR,CSF1R,NAAA,ATAD2,FCN2,HHIP,TNFRSF11B,NELL1,C2,AXL,FUT3,ALCAM,ADH1B,CANT1,MET,CPN2,IL23R,IL1R2,BCAN,KREMEN1,FBLN1,FLRT2,THBS4,NEO1,GFRAL,FN1,LARGE1,EPHB4,PYY,CD300A,C4BPA,CFH,F5,THBS3,SMPDL3A,SLC22A16,ADGRB3,C8G,ADAMTS13,RBL1,ATF6B,ABHD12,STAM,B4GALT1,POSTN,SOD3,CCL25,IRF2,CFI,ITIH5,PDCD1LG2,PBRM1,OAS1,CFB,TREML2,SDCBP,CDH22,CLEC4C,NMRAL1,SPON1,FUT5,PTPRS,PRSS57,CD48,THPO,SELL,MYL3
UniProt Keywords	KW-0768	Sushi	8	57	1.25	2.81e-06	9606.ENSP00000299367,9606.ENSP00000308727,9606.ENSP00000331210,9606.ENSP00000356024,9606.ENSP00000356037,9606.ENSP00000356399,9606.ENSP00000416561,9606.ENSP00000498227	C2,SUSD5,BCAN,CR2,C4BPA,CFH,CFB,SELL
GO Component	GO:0009897	External side of plasma membrane	17	388	0.74	3.15e-06	9606.ENSP00000257770,9606.ENSP00000266557,9606.ENSP00000274721,9606.ENSP00000291744,9606.ENSP00000298223,9606.ENSP00000305988,9606.ENSP00000312367,9606.ENSP00000321345,9606.ENSP00000327599,9606.ENSP00000329380,9606.ENSP00000343636,9606.ENSP00000354566,9606.ENSP00000357012,9606.ENSP00000369055,9606.ENSP00000380855,9606.ENSP00000440428,9606.ENSP00000484431	NT5E,CD27,GFRA3,FCN2,FOLR2,ALCAM,CD84,IL23R,CLEC4G,GP1BA,GFRAL,CD3E,CD244,B4GALT1,PDCD1LG2,CLEC4C,CD48
GO Process	GO:0001817	Regulation of cytokine production	24	739	0.61	3.89e-06	9606.ENSP00000006053,9606.ENSP00000008938,9606.ENSP00000223642,9606.ENSP00000264012,9606.ENSP00000274520,9606.ENSP00000286301,9606.ENSP00000296435,9606.ENSP00000296861,9606.ENSP00000301178,9606.ENSP00000312367,9606.ENSP00000321345,9606.ENSP00000329890,9606.ENSP00000330959,9606.ENSP00000331544,9606.ENSP00000346839,9606.ENSP00000354566,9606.ENSP00000355718,9606.ENSP00000357012,9606.ENSP00000380855,9606.ENSP00000388001,9606.ENSP00000420298,9606.ENSP00000466090,9606.ENSP00000467537,9606.ENSP00000496355	CX3CL1,PGLYRP1,C5,CDH3,IL9,CSF1R,CAMP,TNFRSF21,AXL,CD84,IL23R,DEFA5,IL1R2,FBLN1,FN1,CD3E,DLL1,CD244,PDCD1LG2,OAS1,CD200,ELANE,PTPRS,TLR5
GO Process	GO:0048519	Negative regulation of biological process	76	5313	0.26	3.91e-06	9606.ENSP00000006053,9606.ENSP00000008938,9606.ENSP00000223642,9606.ENSP00000233156,9606.ENSP00000252809,9606.ENSP00000253354,9606.ENSP00000253408,9606.ENSP00000256509,9606.ENSP00000257770,9606.ENSP00000258302,9606.ENSP00000260447,9606.ENSP00000264012,9606.ENSP00000264381,9606.ENSP00000265371,9606.ENSP00000265727,9606.ENSP00000266557,9606.ENSP00000274520,9606.ENSP00000275493,9606.ENSP00000286301,9606.ENSP00000290271,9606.ENSP00000296504,9606.ENSP00000296575,9606.ENSP00000296861,9606.ENSP00000297261,9606.ENSP00000297350,9606.ENSP00000298925,9606.ENSP00000301178,9606.ENSP00000304133,9606.ENSP00000312367,9606.ENSP00000317272,9606.ENSP00000319240,9606.ENSP00000321345,9606.ENSP00000327599,9606.ENSP00000329380,9606.ENSP00000330959,9606.ENSP00000331242,9606.ENSP00000331544,9606.ENSP00000339730,9606.ENSP00000343636,9606.ENSP00000345243,9606.ENSP00000346839,9606.ENSP00000350369,9606.ENSP00000352257,9606.ENSP00000353259,9606.ENSP00000354566,9606.ENSP00000355718,9606.ENSP00000356024,9606.ENSP00000356037,9606.ENSP00000357980,9606.ENSP00000358460,9606.ENSP00000359630,9606.ENSP00000361471,9606.ENSP00000361818,9606.ENSP00000362768,9606.ENSP00000364349,9606.ENSP00000364847,9606.ENSP00000369055,9606.ENSP00000375086,9606.ENSP00000377218,9606.ENSP00000380333,9606.ENSP00000380855,9606.ENSP00000386593,9606.ENSP00000387310,9606.ENSP00000388001,9606.ENSP00000420298,9606.ENSP00000425961,9606.ENSP00000428184,9606.ENSP00000431512,9606.ENSP00000438875,9606.ENSP00000441954,9606.ENSP00000451506,9606.ENSP00000460236,9606.ENSP00000466090,9606.ENSP00000467537,9606.ENSP00000497748,9606.ENSP00000498587	CX3CL1,PGLYRP1,C5,TFPI,GDF15,BPIFB1,GFAP,CHL1,NT5E,RGS8,GCHFR,CDH3,BCHE,NRP1,ADAM22,CD27,IL9,EGFR,CSF1R,STC1,SAP30,HHIP,TNFRSF21,SHH,TNFRSF11B,NELL1,AXL,SCG2,CD84,MET,MAGOHB,IL23R,CLEC4G,GP1BA,IL1R2,KREMEN1,FBLN1,THBS4,GFRAL,SIGLEC10,FN1,MAFG,XRCC6,CD300A,CD3E,DLL1,CR2,C4BPA,HTRA1,CLIC2,ADGRB3,ASS1,SDC4,RBL1,ATF6B,MAGED1,B4GALT1,CCL25,IRF2,ITIH5,PDCD1LG2,PBRM1,NOTUM,OAS1,CD200,SPINK2,SDCBP,HSF1,NOVA1,SMAD5,TCL1A,SPON1,ELANE,PTPRS,BMPER,NOTCH1
STRING clusters	CL:18728	Complement and coagulation cascades, and Positive regulation of opsonization	11	109	1.11	4.19e-06	9606.ENSP00000223642,9606.ENSP00000233156,9606.ENSP00000291744,9606.ENSP00000299367,9606.ENSP00000356037,9606.ENSP00000356399,9606.ENSP00000356771,9606.ENSP00000360697,9606.ENSP00000360997,9606.ENSP00000378131,9606.ENSP00000416561	C5,TFPI,FCN2,C2,C4BPA,CFH,F5,C8G,ADAMTS13,CFI,CFB
STRING clusters	CL:18848	Complement cascade	8	40	1.4	4.19e-06	9606.ENSP00000223642,9606.ENSP00000291744,9606.ENSP00000299367,9606.ENSP00000356037,9606.ENSP00000356399,9606.ENSP00000360697,9606.ENSP00000378131,9606.ENSP00000416561	C5,FCN2,C2,C4BPA,CFH,C8G,CFI,CFB
WikiPathways	WP2806	Complement system	10	96	1.12	4.37e-06	9606.ENSP00000223642,9606.ENSP00000291744,9606.ENSP00000299367,9606.ENSP00000356024,9606.ENSP00000356037,9606.ENSP00000356399,9606.ENSP00000378131,9606.ENSP00000416561,9606.ENSP00000466090,9606.ENSP00000498227	C5,FCN2,C2,CR2,C4BPA,CFH,CFI,CFB,ELANE,SELL
COMPARTMENTS	GOCC:0031983	Vesicle lumen	14	248	0.85	5.26e-06	9606.ENSP00000008938,9606.ENSP00000263100,9606.ENSP00000275493,9606.ENSP00000296435,9606.ENSP00000302324,9606.ENSP00000307674,9606.ENSP00000329890,9606.ENSP00000346839,9606.ENSP00000356771,9606.ENSP00000372139,9606.ENSP00000426455,9606.ENSP00000428184,9606.ENSP00000466090,9606.ENSP00000482358	PGLYRP1,A1BG,EGFR,CAMP,RNASE3,CANT1,DEFA5,FN1,F5,DEFA1,RNASET2,SDCBP,ELANE,PRSS57
UniProt Keywords	KW-0165	Cleavage on pair of basic residues	14	280	0.8	5.29e-06	9606.ENSP00000223642,9606.ENSP00000252809,9606.ENSP00000264012,9606.ENSP00000265727,9606.ENSP00000268603,9606.ENSP00000272190,9606.ENSP00000296435,9606.ENSP00000304133,9606.ENSP00000353198,9606.ENSP00000360997,9606.ENSP00000378131,9606.ENSP00000381058,9606.ENSP00000381105,9606.ENSP00000416561	C5,GDF15,CDH3,ADAM22,CDH11,REN,CAMP,SCG2,PYY,ADAMTS13,CFI,CDH7,NPS,CFB
COMPARTMENTS	GOCC:0005887	Integral component of plasma membrane	24	792	0.58	5.57e-06	9606.ENSP00000223642,9606.ENSP00000231454,9606.ENSP00000266557,9606.ENSP00000274520,9606.ENSP00000275493,9606.ENSP00000296861,9606.ENSP00000305988,9606.ENSP00000321345,9606.ENSP00000327599,9606.ENSP00000329380,9606.ENSP00000341198,9606.ENSP00000346839,9606.ENSP00000350896,9606.ENSP00000354566,9606.ENSP00000355718,9606.ENSP00000360697,9606.ENSP00000361818,9606.ENSP00000366243,9606.ENSP00000369442,9606.ENSP00000375086,9606.ENSP00000420298,9606.ENSP00000428184,9606.ENSP00000467537,9606.ENSP00000498227	C5,IL5,CD27,IL9,EGFR,TNFRSF21,ALCAM,IL23R,CLEC4G,GP1BA,NEO1,FN1,EPHB4,CD3E,DLL1,C8G,SDC4,CEMIP2,KL,CCL25,CD200,SDCBP,PTPRS,SELL
GO Component	GO:0062023	Collagen-containing extracellular matrix	17	407	0.72	5.73e-06	9606.ENSP00000263100,9606.ENSP00000264144,9606.ENSP00000291744,9606.ENSP00000297261,9606.ENSP00000331210,9606.ENSP00000331544,9606.ENSP00000339730,9606.ENSP00000346839,9606.ENSP00000357362,9606.ENSP00000357980,9606.ENSP00000359219,9606.ENSP00000368678,9606.ENSP00000369071,9606.ENSP00000371554,9606.ENSP00000372139,9606.ENSP00000380333,9606.ENSP00000466090	A1BG,LAMC2,FCN2,SHH,BCAN,FBLN1,THBS4,FN1,THBS3,HTRA1,KAZALD1,AGRN,POSTN,SOD3,DEFA1,ITIH5,ELANE
GO Function	GO:0008201	Heparin binding	13	173	0.98	6.71e-06	9606.ENSP00000264144,9606.ENSP00000265371,9606.ENSP00000298925,9606.ENSP00000339730,9606.ENSP00000346839,9606.ENSP00000356399,9606.ENSP00000357362,9606.ENSP00000369071,9606.ENSP00000371554,9606.ENSP00000466090,9606.ENSP00000467537,9606.ENSP00000482358,9606.ENSP00000498227	LAMC2,NRP1,NELL1,THBS4,FN1,CFH,THBS3,POSTN,SOD3,ELANE,PTPRS,PRSS57,SELL
GO Process	GO:2000026	Regulation of multicellular organismal development	33	1389	0.48	7.8e-06	9606.ENSP00000006053,9606.ENSP00000008938,9606.ENSP00000223642,9606.ENSP00000231454,9606.ENSP00000253408,9606.ENSP00000264012,9606.ENSP00000265371,9606.ENSP00000266557,9606.ENSP00000296435,9606.ENSP00000296861,9606.ENSP00000297261,9606.ENSP00000297350,9606.ENSP00000298925,9606.ENSP00000301178,9606.ENSP00000321345,9606.ENSP00000327599,9606.ENSP00000332879,9606.ENSP00000339730,9606.ENSP00000346839,9606.ENSP00000350369,9606.ENSP00000352257,9606.ENSP00000355718,9606.ENSP00000359630,9606.ENSP00000366243,9606.ENSP00000368678,9606.ENSP00000369442,9606.ENSP00000386593,9606.ENSP00000387310,9606.ENSP00000431512,9606.ENSP00000467537,9606.ENSP00000494504,9606.ENSP00000497748,9606.ENSP00000498587	CX3CL1,PGLYRP1,C5,IL5,GFAP,CDH3,NRP1,CD27,CAMP,TNFRSF21,SHH,TNFRSF11B,NELL1,AXL,IL23R,CLEC4G,FLRT2,THBS4,FN1,MAFG,XRCC6,DLL1,ADGRB3,CEMIP2,AGRN,KL,PBRM1,NOTUM,HSF1,PTPRS,THPO,BMPER,NOTCH1
GO Component	GO:0072562	Blood microparticle	10	118	1.03	8.8e-06	9606.ENSP00000263100,9606.ENSP00000264381,9606.ENSP00000291744,9606.ENSP00000319464,9606.ENSP00000346839,9606.ENSP00000356037,9606.ENSP00000356399,9606.ENSP00000360697,9606.ENSP00000416561,9606.ENSP00000428184	A1BG,BCHE,FCN2,CPN2,FN1,C4BPA,CFH,C8G,CFB,SDCBP
GO Process	GO:0002683	Negative regulation of immune system process	18	433	0.72	9.16e-06	9606.ENSP00000006053,9606.ENSP00000008938,9606.ENSP00000223642,9606.ENSP00000296861,9606.ENSP00000297261,9606.ENSP00000297350,9606.ENSP00000301178,9606.ENSP00000312367,9606.ENSP00000327599,9606.ENSP00000353259,9606.ENSP00000355718,9606.ENSP00000356024,9606.ENSP00000356037,9606.ENSP00000361818,9606.ENSP00000375086,9606.ENSP00000380855,9606.ENSP00000388001,9606.ENSP00000420298	CX3CL1,PGLYRP1,C5,TNFRSF21,SHH,TNFRSF11B,AXL,CD84,CLEC4G,CD300A,DLL1,CR2,C4BPA,SDC4,CCL25,PDCD1LG2,OAS1,CD200
TISSUES	BTO:0000042	Animal	146	15148	0.09	9.56e-06	9606.ENSP00000006053,9606.ENSP00000008938,9606.ENSP00000216075,9606.ENSP00000219431,9606.ENSP00000223642,9606.ENSP00000231454,9606.ENSP00000233156,9606.ENSP00000252137,9606.ENSP00000252590,9606.ENSP00000252809,9606.ENSP00000253354,9606.ENSP00000253408,9606.ENSP00000256509,9606.ENSP00000257770,9606.ENSP00000258302,9606.ENSP00000259241,9606.ENSP00000260447,9606.ENSP00000263100,9606.ENSP00000264012,9606.ENSP00000264144,9606.ENSP00000264381,9606.ENSP00000265371,9606.ENSP00000265727,9606.ENSP00000266557,9606.ENSP00000267460,9606.ENSP00000268603,9606.ENSP00000272190,9606.ENSP00000274520,9606.ENSP00000274532,9606.ENSP00000274721,9606.ENSP00000275493,9606.ENSP00000284885,9606.ENSP00000286301,9606.ENSP00000286733,9606.ENSP00000287394,9606.ENSP00000290271,9606.ENSP00000291744,9606.ENSP00000296435,9606.ENSP00000296504,9606.ENSP00000296575,9606.ENSP00000296861,9606.ENSP00000297261,9606.ENSP00000297350,9606.ENSP00000298223,9606.ENSP00000298925,9606.ENSP00000299155,9606.ENSP00000299367,9606.ENSP00000301178,9606.ENSP00000302324,9606.ENSP00000304133,9606.ENSP00000305603,9606.ENSP00000305988,9606.ENSP00000306606,9606.ENSP00000307674,9606.ENSP00000312367,9606.ENSP00000317272,9606.ENSP00000319240,9606.ENSP00000321345,9606.ENSP00000322706,9606.ENSP00000327599,9606.ENSP00000329380,9606.ENSP00000329507,9606.ENSP00000329890,9606.ENSP00000330959,9606.ENSP00000331210,9606.ENSP00000331242,9606.ENSP00000331544,9606.ENSP00000332879,9606.ENSP00000339730,9606.ENSP00000341198,9606.ENSP00000343636,9606.ENSP00000345243,9606.ENSP00000346839,9606.ENSP00000347088,9606.ENSP00000347451,9606.ENSP00000350369,9606.ENSP00000350896,9606.ENSP00000352257,9606.ENSP00000353198,9606.ENSP00000353259,9606.ENSP00000354566,9606.ENSP00000355718,9606.ENSP00000356024,9606.ENSP00000356037,9606.ENSP00000356399,9606.ENSP00000356771,9606.ENSP00000357012,9606.ENSP00000357362,9606.ENSP00000357425,9606.ENSP00000357980,9606.ENSP00000358460,9606.ENSP00000359219,9606.ENSP00000359630,9606.ENSP00000360697,9606.ENSP00000360997,9606.ENSP00000361471,9606.ENSP00000361818,9606.ENSP00000362768,9606.ENSP00000363557,9606.ENSP00000364349,9606.ENSP00000364627,9606.ENSP00000364847,9606.ENSP00000365725,9606.ENSP00000366243,9606.ENSP00000366746,9606.ENSP00000368678,9606.ENSP00000369055,9606.ENSP00000369071,9606.ENSP00000369442,9606.ENSP00000371503,9606.ENSP00000371554,9606.ENSP00000372139,9606.ENSP00000375086,9606.ENSP00000377218,9606.ENSP00000378131,9606.ENSP00000379680,9606.ENSP00000380333,9606.ENSP00000380855,9606.ENSP00000381105,9606.ENSP00000383949,9606.ENSP00000386593,9606.ENSP00000387310,9606.ENSP00000388001,9606.ENSP00000416561,9606.ENSP00000418767,9606.ENSP00000420298,9606.ENSP00000425961,9606.ENSP00000428184,9606.ENSP00000431512,9606.ENSP00000435365,9606.ENSP00000438875,9606.ENSP00000440428,9606.ENSP00000441954,9606.ENSP00000451506,9606.ENSP00000458762,9606.ENSP00000466090,9606.ENSP00000467537,9606.ENSP00000481994,9606.ENSP00000483489,9606.ENSP00000484431,9606.ENSP00000494504,9606.ENSP00000496355,9606.ENSP00000497748,9606.ENSP00000498227,9606.ENSP00000498587,9606.ENSP00000499406	CX3CL1,PGLYRP1,MIOX,MPG,C5,IL5,TFPI,ESS2,PLVAP,GDF15,BPIFB1,GFAP,CHL1,NT5E,RGS8,HS6ST1,GCHFR,A1BG,CDH3,LAMC2,BCHE,NRP1,ADAM22,CD27,PELI2,CDH11,REN,IL9,TIMD4,GFRA3,EGFR,TMPRSS15,CSF1R,NAAA,ATAD2,STC1,FCN2,CAMP,SAP30,HHIP,TNFRSF21,SHH,TNFRSF11B,FOLR2,NELL1,AMN,C2,AXL,RNASE3,SCG2,FUT3,ALCAM,ADH1B,CANT1,CD84,MET,MAGOHB,IL23R,HMGCS1,CLEC4G,GP1BA,CD300C,DEFA5,IL1R2,BCAN,KREMEN1,FBLN1,FLRT2,THBS4,NEO1,GFRAL,SIGLEC10,FN1,LARGE1,LINGO1,MAFG,EPHB4,XRCC6,PYY,CD300A,CD3E,DLL1,CR2,C4BPA,CFH,F5,CD244,THBS3,SMPDL3A,HTRA1,CLIC2,KAZALD1,ADGRB3,C8G,ADAMTS13,ASS1,SDC4,RBL1,MYOM3,ATF6B,NXPE4,MAGED1,ABHD12,CEMIP2,STAM,AGRN,B4GALT1,POSTN,KL,C1QTNF9,SOD3,DEFA1,CCL25,IRF2,CFI,NAGA,ITIH5,PDCD1LG2,NPS,SNU13,PBRM1,NOTUM,OAS1,CFB,TREML2,CD200,SPINK2,SDCBP,HSF1,TOR1AIP1,NOVA1,CLEC4C,SMAD5,TCL1A,NMRAL1,ELANE,PTPRS,EPHB6,NTMT1,CD48,THPO,TLR5,BMPER,SELL,NOTCH1,MYL3
GO Component	GO:0031983	Vesicle lumen	15	326	0.76	1e-05	9606.ENSP00000008938,9606.ENSP00000263100,9606.ENSP00000275493,9606.ENSP00000296435,9606.ENSP00000302324,9606.ENSP00000307674,9606.ENSP00000329890,9606.ENSP00000346839,9606.ENSP00000352257,9606.ENSP00000356771,9606.ENSP00000372139,9606.ENSP00000426455,9606.ENSP00000428184,9606.ENSP00000466090,9606.ENSP00000482358	PGLYRP1,A1BG,EGFR,CAMP,RNASE3,CANT1,DEFA5,FN1,XRCC6,F5,DEFA1,RNASET2,SDCBP,ELANE,PRSS57
GO Process	GO:0048584	Positive regulation of response to stimulus	42	2131	0.4	1.07e-05	9606.ENSP00000006053,9606.ENSP00000223642,9606.ENSP00000231454,9606.ENSP00000252809,9606.ENSP00000264012,9606.ENSP00000265371,9606.ENSP00000266557,9606.ENSP00000267460,9606.ENSP00000275493,9606.ENSP00000286301,9606.ENSP00000291744,9606.ENSP00000296861,9606.ENSP00000297261,9606.ENSP00000299367,9606.ENSP00000301178,9606.ENSP00000304133,9606.ENSP00000307674,9606.ENSP00000317272,9606.ENSP00000321345,9606.ENSP00000339730,9606.ENSP00000341198,9606.ENSP00000343636,9606.ENSP00000346839,9606.ENSP00000352257,9606.ENSP00000354566,9606.ENSP00000355718,9606.ENSP00000356024,9606.ENSP00000356037,9606.ENSP00000356399,9606.ENSP00000360697,9606.ENSP00000364847,9606.ENSP00000369442,9606.ENSP00000375086,9606.ENSP00000378131,9606.ENSP00000386593,9606.ENSP00000416561,9606.ENSP00000428184,9606.ENSP00000466090,9606.ENSP00000494504,9606.ENSP00000496355,9606.ENSP00000497748,9606.ENSP00000498587	CX3CL1,C5,IL5,GDF15,CDH3,NRP1,CD27,PELI2,EGFR,CSF1R,FCN2,TNFRSF21,SHH,C2,AXL,SCG2,CANT1,MET,IL23R,THBS4,NEO1,GFRAL,FN1,XRCC6,CD3E,DLL1,CR2,C4BPA,CFH,C8G,MAGED1,KL,CCL25,CFI,PBRM1,CFB,SDCBP,ELANE,THPO,TLR5,BMPER,NOTCH1
GO Function	GO:0005102	Signaling receptor binding	35	1499	0.47	1.21e-05	9606.ENSP00000006053,9606.ENSP00000223642,9606.ENSP00000231454,9606.ENSP00000252809,9606.ENSP00000253408,9606.ENSP00000264144,9606.ENSP00000265727,9606.ENSP00000272190,9606.ENSP00000274520,9606.ENSP00000274721,9606.ENSP00000290271,9606.ENSP00000291744,9606.ENSP00000297261,9606.ENSP00000297350,9606.ENSP00000299155,9606.ENSP00000304133,9606.ENSP00000305988,9606.ENSP00000331544,9606.ENSP00000332879,9606.ENSP00000339730,9606.ENSP00000343636,9606.ENSP00000346839,9606.ENSP00000347451,9606.ENSP00000353198,9606.ENSP00000354566,9606.ENSP00000355718,9606.ENSP00000357012,9606.ENSP00000360997,9606.ENSP00000369442,9606.ENSP00000371503,9606.ENSP00000375086,9606.ENSP00000428184,9606.ENSP00000494504,9606.ENSP00000496355,9606.ENSP00000498587	CX3CL1,C5,IL5,GDF15,GFAP,LAMC2,ADAM22,REN,IL9,GFRA3,STC1,FCN2,SHH,TNFRSF11B,AMN,SCG2,ALCAM,FBLN1,FLRT2,THBS4,GFRAL,FN1,LINGO1,PYY,CD3E,DLL1,CD244,ADAMTS13,KL,C1QTNF9,CCL25,SDCBP,THPO,TLR5,NOTCH1
WikiPathways	WP558	Complement and coagulation cascades	8	58	1.24	1.23e-05	9606.ENSP00000233156,9606.ENSP00000299367,9606.ENSP00000356024,9606.ENSP00000356399,9606.ENSP00000356771,9606.ENSP00000360697,9606.ENSP00000378131,9606.ENSP00000416561	TFPI,C2,CR2,CFH,F5,C8G,CFI,CFB
KEGG	hsa04610	Complement and coagulation cascades	9	82	1.14	1.38e-05	9606.ENSP00000223642,9606.ENSP00000233156,9606.ENSP00000299367,9606.ENSP00000356037,9606.ENSP00000356399,9606.ENSP00000356771,9606.ENSP00000360697,9606.ENSP00000378131,9606.ENSP00000416561	C5,TFPI,C2,C4BPA,CFH,F5,C8G,CFI,CFB
COMPARTMENTS	GOCC:0072562	Blood microparticle	10	118	1.03	1.44e-05	9606.ENSP00000263100,9606.ENSP00000264381,9606.ENSP00000291744,9606.ENSP00000319464,9606.ENSP00000346839,9606.ENSP00000356037,9606.ENSP00000356399,9606.ENSP00000360697,9606.ENSP00000416561,9606.ENSP00000428184	A1BG,BCHE,FCN2,CPN2,FN1,C4BPA,CFH,C8G,CFB,SDCBP
SMART	SM00032	Domain abundant in complement control proteins	8	56	1.26	1.52e-05	9606.ENSP00000299367,9606.ENSP00000308727,9606.ENSP00000331210,9606.ENSP00000356024,9606.ENSP00000356037,9606.ENSP00000356399,9606.ENSP00000416561,9606.ENSP00000498227	C2,SUSD5,BCAN,CR2,C4BPA,CFH,CFB,SELL
UniProt Keywords	KW-0677	Repeat	67	4794	0.25	1.68e-05	9606.ENSP00000233156,9606.ENSP00000256509,9606.ENSP00000263100,9606.ENSP00000264012,9606.ENSP00000264144,9606.ENSP00000265371,9606.ENSP00000266557,9606.ENSP00000268603,9606.ENSP00000275493,9606.ENSP00000284885,9606.ENSP00000286301,9606.ENSP00000291744,9606.ENSP00000296575,9606.ENSP00000296861,9606.ENSP00000297350,9606.ENSP00000298925,9606.ENSP00000299367,9606.ENSP00000301178,9606.ENSP00000305988,9606.ENSP00000312367,9606.ENSP00000317272,9606.ENSP00000319464,9606.ENSP00000321345,9606.ENSP00000329380,9606.ENSP00000330959,9606.ENSP00000331210,9606.ENSP00000331544,9606.ENSP00000332879,9606.ENSP00000339730,9606.ENSP00000341198,9606.ENSP00000345243,9606.ENSP00000346839,9606.ENSP00000347451,9606.ENSP00000350896,9606.ENSP00000355718,9606.ENSP00000356024,9606.ENSP00000356037,9606.ENSP00000356399,9606.ENSP00000356771,9606.ENSP00000357012,9606.ENSP00000357362,9606.ENSP00000359630,9606.ENSP00000360997,9606.ENSP00000363557,9606.ENSP00000364847,9606.ENSP00000366243,9606.ENSP00000368678,9606.ENSP00000369071,9606.ENSP00000369442,9606.ENSP00000371503,9606.ENSP00000378131,9606.ENSP00000380855,9606.ENSP00000381058,9606.ENSP00000386593,9606.ENSP00000416561,9606.ENSP00000428184,9606.ENSP00000437790,9606.ENSP00000438875,9606.ENSP00000460236,9606.ENSP00000467537,9606.ENSP00000481994,9606.ENSP00000484431,9606.ENSP00000496355,9606.ENSP00000497748,9606.ENSP00000498227,9606.ENSP00000498587,9606.ENSP00000499406	TFPI,CHL1,A1BG,CDH3,LAMC2,NRP1,CD27,CDH11,EGFR,TMPRSS15,CSF1R,FCN2,HHIP,TNFRSF21,TNFRSF11B,NELL1,C2,AXL,ALCAM,CD84,MET,CPN2,IL23R,GP1BA,IL1R2,BCAN,FBLN1,FLRT2,THBS4,NEO1,SIGLEC10,FN1,LINGO1,EPHB4,DLL1,CR2,C4BPA,CFH,F5,CD244,THBS3,ADGRB3,ADAMTS13,MYOM3,MAGED1,CEMIP2,AGRN,POSTN,KL,C1QTNF9,CFI,PDCD1LG2,CDH7,PBRM1,CFB,SDCBP,CDH22,NOVA1,SPON1,PTPRS,EPHB6,CD48,TLR5,BMPER,SELL,NOTCH1,MYL3
UniProt Keywords	KW-0180	Complement pathway	6	30	1.4	1.77e-05	9606.ENSP00000223642,9606.ENSP00000299367,9606.ENSP00000356024,9606.ENSP00000356037,9606.ENSP00000360697,9606.ENSP00000378131	C5,C2,CR2,C4BPA,C8G,CFI
GO Component	GO:0031226	Intrinsic component of plasma membrane	36	1788	0.41	1.96e-05	9606.ENSP00000223642,9606.ENSP00000259241,9606.ENSP00000265371,9606.ENSP00000265727,9606.ENSP00000266557,9606.ENSP00000275493,9606.ENSP00000286301,9606.ENSP00000296575,9606.ENSP00000296861,9606.ENSP00000298223,9606.ENSP00000301178,9606.ENSP00000305988,9606.ENSP00000312367,9606.ENSP00000317272,9606.ENSP00000321345,9606.ENSP00000327599,9606.ENSP00000329380,9606.ENSP00000329507,9606.ENSP00000332879,9606.ENSP00000341198,9606.ENSP00000350896,9606.ENSP00000354566,9606.ENSP00000355718,9606.ENSP00000359630,9606.ENSP00000360697,9606.ENSP00000361818,9606.ENSP00000365725,9606.ENSP00000366243,9606.ENSP00000369442,9606.ENSP00000420298,9606.ENSP00000428184,9606.ENSP00000467537,9606.ENSP00000481994,9606.ENSP00000484431,9606.ENSP00000496355,9606.ENSP00000498227	C5,HS6ST1,NRP1,ADAM22,CD27,EGFR,CSF1R,HHIP,TNFRSF21,FOLR2,AXL,ALCAM,CD84,MET,IL23R,CLEC4G,GP1BA,CD300C,FLRT2,NEO1,EPHB4,CD3E,DLL1,ADGRB3,C8G,SDC4,ABHD12,CEMIP2,KL,CD200,SDCBP,PTPRS,EPHB6,CD48,TLR5,SELL
COMPARTMENTS	GOCC:0034774	Secretory granule lumen	13	241	0.83	2.13e-05	9606.ENSP00000008938,9606.ENSP00000263100,9606.ENSP00000296435,9606.ENSP00000302324,9606.ENSP00000307674,9606.ENSP00000329890,9606.ENSP00000346839,9606.ENSP00000356771,9606.ENSP00000372139,9606.ENSP00000426455,9606.ENSP00000428184,9606.ENSP00000466090,9606.ENSP00000482358	PGLYRP1,A1BG,CAMP,RNASE3,CANT1,DEFA5,FN1,F5,DEFA1,RNASET2,SDCBP,ELANE,PRSS57
GO Process	GO:0006935	Chemotaxis	19	516	0.67	2.16e-05	9606.ENSP00000006053,9606.ENSP00000223642,9606.ENSP00000256509,9606.ENSP00000264144,9606.ENSP00000265371,9606.ENSP00000274721,9606.ENSP00000286301,9606.ENSP00000297261,9606.ENSP00000302324,9606.ENSP00000304133,9606.ENSP00000305988,9606.ENSP00000317272,9606.ENSP00000332879,9606.ENSP00000341198,9606.ENSP00000350896,9606.ENSP00000372139,9606.ENSP00000375086,9606.ENSP00000481994,9606.ENSP00000498587	CX3CL1,C5,CHL1,LAMC2,NRP1,GFRA3,CSF1R,SHH,RNASE3,SCG2,ALCAM,MET,FLRT2,NEO1,EPHB4,DEFA1,CCL25,EPHB6,NOTCH1
GO Process	GO:0048518	Positive regulation of biological process	82	6207	0.22	2.21e-05	9606.ENSP00000006053,9606.ENSP00000223642,9606.ENSP00000231454,9606.ENSP00000252590,9606.ENSP00000252809,9606.ENSP00000253408,9606.ENSP00000264012,9606.ENSP00000264144,9606.ENSP00000265371,9606.ENSP00000266557,9606.ENSP00000267460,9606.ENSP00000274520,9606.ENSP00000275493,9606.ENSP00000286301,9606.ENSP00000287394,9606.ENSP00000290271,9606.ENSP00000291744,9606.ENSP00000296435,9606.ENSP00000296504,9606.ENSP00000296861,9606.ENSP00000297261,9606.ENSP00000298223,9606.ENSP00000298925,9606.ENSP00000299367,9606.ENSP00000301178,9606.ENSP00000304133,9606.ENSP00000305603,9606.ENSP00000307674,9606.ENSP00000312367,9606.ENSP00000317272,9606.ENSP00000321345,9606.ENSP00000327599,9606.ENSP00000329380,9606.ENSP00000329890,9606.ENSP00000331544,9606.ENSP00000332879,9606.ENSP00000339730,9606.ENSP00000341198,9606.ENSP00000343636,9606.ENSP00000346839,9606.ENSP00000350369,9606.ENSP00000350896,9606.ENSP00000352257,9606.ENSP00000353259,9606.ENSP00000354566,9606.ENSP00000355718,9606.ENSP00000356024,9606.ENSP00000356037,9606.ENSP00000356399,9606.ENSP00000357012,9606.ENSP00000357980,9606.ENSP00000358460,9606.ENSP00000359630,9606.ENSP00000360697,9606.ENSP00000361471,9606.ENSP00000361818,9606.ENSP00000364349,9606.ENSP00000364847,9606.ENSP00000366746,9606.ENSP00000368678,9606.ENSP00000369055,9606.ENSP00000369442,9606.ENSP00000375086,9606.ENSP00000377218,9606.ENSP00000378131,9606.ENSP00000380855,9606.ENSP00000381105,9606.ENSP00000386593,9606.ENSP00000388001,9606.ENSP00000416561,9606.ENSP00000420298,9606.ENSP00000428184,9606.ENSP00000431512,9606.ENSP00000441954,9606.ENSP00000451506,9606.ENSP00000460236,9606.ENSP00000466090,9606.ENSP00000481994,9606.ENSP00000494504,9606.ENSP00000496355,9606.ENSP00000497748,9606.ENSP00000498587	CX3CL1,C5,IL5,PLVAP,GDF15,GFAP,CDH3,LAMC2,NRP1,CD27,PELI2,IL9,EGFR,CSF1R,ATAD2,STC1,FCN2,CAMP,SAP30,TNFRSF21,SHH,FOLR2,NELL1,C2,AXL,SCG2,FUT3,CANT1,CD84,MET,IL23R,CLEC4G,GP1BA,DEFA5,FBLN1,FLRT2,THBS4,NEO1,GFRAL,FN1,MAFG,EPHB4,XRCC6,CD300A,CD3E,DLL1,CR2,C4BPA,CFH,CD244,HTRA1,CLIC2,ADGRB3,C8G,ASS1,SDC4,ATF6B,MAGED1,STAM,AGRN,B4GALT1,KL,CCL25,IRF2,CFI,PDCD1LG2,NPS,PBRM1,OAS1,CFB,CD200,SDCBP,HSF1,SMAD5,TCL1A,SPON1,ELANE,EPHB6,THPO,TLR5,BMPER,NOTCH1
TISSUES	BTO:0001491	Viscus	74	5378	0.24	2.3e-05	9606.ENSP00000008938,9606.ENSP00000216075,9606.ENSP00000219431,9606.ENSP00000231454,9606.ENSP00000233156,9606.ENSP00000252590,9606.ENSP00000252809,9606.ENSP00000253408,9606.ENSP00000257770,9606.ENSP00000263100,9606.ENSP00000264381,9606.ENSP00000265371,9606.ENSP00000272190,9606.ENSP00000275493,9606.ENSP00000284885,9606.ENSP00000286301,9606.ENSP00000286733,9606.ENSP00000287394,9606.ENSP00000290271,9606.ENSP00000291744,9606.ENSP00000296861,9606.ENSP00000297350,9606.ENSP00000298223,9606.ENSP00000299155,9606.ENSP00000299367,9606.ENSP00000302324,9606.ENSP00000305603,9606.ENSP00000305988,9606.ENSP00000306606,9606.ENSP00000307674,9606.ENSP00000317272,9606.ENSP00000322706,9606.ENSP00000327599,9606.ENSP00000329507,9606.ENSP00000329890,9606.ENSP00000331544,9606.ENSP00000341198,9606.ENSP00000345243,9606.ENSP00000346839,9606.ENSP00000350896,9606.ENSP00000352257,9606.ENSP00000353198,9606.ENSP00000356024,9606.ENSP00000356037,9606.ENSP00000356399,9606.ENSP00000357425,9606.ENSP00000360697,9606.ENSP00000360997,9606.ENSP00000361471,9606.ENSP00000361818,9606.ENSP00000364627,9606.ENSP00000365725,9606.ENSP00000368678,9606.ENSP00000369055,9606.ENSP00000369071,9606.ENSP00000369442,9606.ENSP00000371554,9606.ENSP00000377218,9606.ENSP00000378131,9606.ENSP00000381105,9606.ENSP00000383949,9606.ENSP00000386593,9606.ENSP00000388001,9606.ENSP00000416561,9606.ENSP00000428184,9606.ENSP00000431512,9606.ENSP00000440428,9606.ENSP00000458762,9606.ENSP00000466090,9606.ENSP00000467537,9606.ENSP00000483489,9606.ENSP00000484431,9606.ENSP00000494504,9606.ENSP00000498227	PGLYRP1,MIOX,MPG,IL5,TFPI,PLVAP,GDF15,GFAP,NT5E,A1BG,BCHE,NRP1,REN,EGFR,TMPRSS15,CSF1R,NAAA,ATAD2,STC1,FCN2,TNFRSF21,TNFRSF11B,FOLR2,AMN,C2,RNASE3,FUT3,ALCAM,ADH1B,CANT1,MET,HMGCS1,CLEC4G,CD300C,DEFA5,FBLN1,NEO1,SIGLEC10,FN1,EPHB4,XRCC6,PYY,CR2,C4BPA,CFH,SMPDL3A,C8G,ADAMTS13,ASS1,SDC4,NXPE4,ABHD12,AGRN,B4GALT1,POSTN,KL,SOD3,IRF2,CFI,NPS,SNU13,PBRM1,OAS1,CFB,SDCBP,HSF1,CLEC4C,NMRAL1,ELANE,PTPRS,NTMT1,CD48,THPO,SELL
UniProt Keywords	KW-0913	Age-related macular degeneration	5	16	1.6	2.48e-05	9606.ENSP00000299367,9606.ENSP00000356399,9606.ENSP00000357980,9606.ENSP00000378131,9606.ENSP00000416561	C2,CFH,HTRA1,CFI,CFB
GO Process	GO:0007166	Cell surface receptor signaling pathway	40	2040	0.39	2.64e-05	9606.ENSP00000006053,9606.ENSP00000223642,9606.ENSP00000231454,9606.ENSP00000252590,9606.ENSP00000252809,9606.ENSP00000264012,9606.ENSP00000265371,9606.ENSP00000266557,9606.ENSP00000274721,9606.ENSP00000275493,9606.ENSP00000286301,9606.ENSP00000291744,9606.ENSP00000296861,9606.ENSP00000297261,9606.ENSP00000301178,9606.ENSP00000308727,9606.ENSP00000317272,9606.ENSP00000321345,9606.ENSP00000329380,9606.ENSP00000330959,9606.ENSP00000331242,9606.ENSP00000332879,9606.ENSP00000343636,9606.ENSP00000346839,9606.ENSP00000350896,9606.ENSP00000354566,9606.ENSP00000355718,9606.ENSP00000356024,9606.ENSP00000359630,9606.ENSP00000360997,9606.ENSP00000369442,9606.ENSP00000375086,9606.ENSP00000380855,9606.ENSP00000387310,9606.ENSP00000388001,9606.ENSP00000441954,9606.ENSP00000481994,9606.ENSP00000494504,9606.ENSP00000497748,9606.ENSP00000498587	CX3CL1,C5,IL5,PLVAP,GDF15,CDH3,NRP1,CD27,GFRA3,EGFR,CSF1R,FCN2,TNFRSF21,SHH,AXL,SUSD5,MET,IL23R,GP1BA,IL1R2,KREMEN1,FLRT2,GFRAL,FN1,EPHB4,CD3E,DLL1,CR2,ADGRB3,ADAMTS13,KL,CCL25,PDCD1LG2,NOTUM,OAS1,SMAD5,EPHB6,THPO,BMPER,NOTCH1
STRING clusters	CL:15535	Mixed, incl. Chemokine-mediated signaling pathway, and Adaptive immunity	12	185	0.91	2.67e-05	9606.ENSP00000006053,9606.ENSP00000266557,9606.ENSP00000312367,9606.ENSP00000327599,9606.ENSP00000354566,9606.ENSP00000356024,9606.ENSP00000357012,9606.ENSP00000375086,9606.ENSP00000380855,9606.ENSP00000420298,9606.ENSP00000484431,9606.ENSP00000498227	CX3CL1,CD27,CD84,CLEC4G,CD3E,CR2,CD244,CCL25,PDCD1LG2,CD200,CD48,SELL
DISEASES	DOID:2914	Immune system disease	23	675	0.63	2.77e-05	9606.ENSP00000223642,9606.ENSP00000231454,9606.ENSP00000266557,9606.ENSP00000274520,9606.ENSP00000299367,9606.ENSP00000302324,9606.ENSP00000321345,9606.ENSP00000330959,9606.ENSP00000346839,9606.ENSP00000350896,9606.ENSP00000352257,9606.ENSP00000356024,9606.ENSP00000356399,9606.ENSP00000360997,9606.ENSP00000368678,9606.ENSP00000378131,9606.ENSP00000380855,9606.ENSP00000388001,9606.ENSP00000416561,9606.ENSP00000451506,9606.ENSP00000494504,9606.ENSP00000496355,9606.ENSP00000498587	C5,IL5,CD27,IL9,C2,RNASE3,IL23R,IL1R2,FN1,EPHB4,XRCC6,CR2,CFH,ADAMTS13,AGRN,CFI,PDCD1LG2,OAS1,CFB,TCL1A,THPO,TLR5,NOTCH1
GO Process	GO:0002252	Immune effector process	16	375	0.73	3.37e-05	9606.ENSP00000223642,9606.ENSP00000266557,9606.ENSP00000274520,9606.ENSP00000291744,9606.ENSP00000299367,9606.ENSP00000327599,9606.ENSP00000355718,9606.ENSP00000356024,9606.ENSP00000356037,9606.ENSP00000356399,9606.ENSP00000357012,9606.ENSP00000360697,9606.ENSP00000378131,9606.ENSP00000416561,9606.ENSP00000466090,9606.ENSP00000481994	C5,CD27,IL9,FCN2,C2,CLEC4G,DLL1,CR2,C4BPA,CFH,CD244,C8G,CFI,CFB,ELANE,EPHB6
GO Process	GO:0006954	Inflammatory response	19	538	0.65	3.37e-05	9606.ENSP00000006053,9606.ENSP00000223642,9606.ENSP00000231454,9606.ENSP00000274520,9606.ENSP00000286301,9606.ENSP00000296435,9606.ENSP00000298223,9606.ENSP00000301178,9606.ENSP00000304133,9606.ENSP00000321345,9606.ENSP00000346839,9606.ENSP00000361471,9606.ENSP00000369055,9606.ENSP00000369442,9606.ENSP00000375086,9606.ENSP00000466090,9606.ENSP00000481994,9606.ENSP00000496355,9606.ENSP00000498587	CX3CL1,C5,IL5,IL9,CSF1R,CAMP,FOLR2,AXL,SCG2,IL23R,FN1,ASS1,B4GALT1,KL,CCL25,ELANE,EPHB6,TLR5,NOTCH1
GO Process	GO:0022407	Regulation of cell-cell adhesion	18	480	0.68	3.37e-05	9606.ENSP00000006053,9606.ENSP00000266557,9606.ENSP00000296861,9606.ENSP00000297261,9606.ENSP00000305603,9606.ENSP00000321345,9606.ENSP00000327599,9606.ENSP00000329380,9606.ENSP00000353259,9606.ENSP00000354566,9606.ENSP00000361471,9606.ENSP00000361818,9606.ENSP00000375086,9606.ENSP00000380855,9606.ENSP00000386593,9606.ENSP00000466090,9606.ENSP00000481994,9606.ENSP00000498587	CX3CL1,CD27,TNFRSF21,SHH,FUT3,IL23R,CLEC4G,GP1BA,CD300A,CD3E,ASS1,SDC4,CCL25,PDCD1LG2,PBRM1,ELANE,EPHB6,NOTCH1
GO Process	GO:0030155	Regulation of cell adhesion	23	784	0.57	3.37e-05	9606.ENSP00000006053,9606.ENSP00000265371,9606.ENSP00000265727,9606.ENSP00000266557,9606.ENSP00000296861,9606.ENSP00000297261,9606.ENSP00000305603,9606.ENSP00000321345,9606.ENSP00000327599,9606.ENSP00000329380,9606.ENSP00000331544,9606.ENSP00000346839,9606.ENSP00000353259,9606.ENSP00000354566,9606.ENSP00000355718,9606.ENSP00000361471,9606.ENSP00000361818,9606.ENSP00000375086,9606.ENSP00000380855,9606.ENSP00000386593,9606.ENSP00000466090,9606.ENSP00000481994,9606.ENSP00000498587	CX3CL1,NRP1,ADAM22,CD27,TNFRSF21,SHH,FUT3,IL23R,CLEC4G,GP1BA,FBLN1,FN1,CD300A,CD3E,DLL1,ASS1,SDC4,CCL25,PDCD1LG2,PBRM1,ELANE,EPHB6,NOTCH1
GO Process	GO:0045937	Positive regulation of phosphate metabolic process	25	912	0.54	3.37e-05	9606.ENSP00000006053,9606.ENSP00000231454,9606.ENSP00000252809,9606.ENSP00000265371,9606.ENSP00000267460,9606.ENSP00000275493,9606.ENSP00000286301,9606.ENSP00000296435,9606.ENSP00000301178,9606.ENSP00000317272,9606.ENSP00000321345,9606.ENSP00000339730,9606.ENSP00000350896,9606.ENSP00000352257,9606.ENSP00000353259,9606.ENSP00000354566,9606.ENSP00000357012,9606.ENSP00000361818,9606.ENSP00000364847,9606.ENSP00000428184,9606.ENSP00000431512,9606.ENSP00000451506,9606.ENSP00000466090,9606.ENSP00000481994,9606.ENSP00000494504	CX3CL1,IL5,GDF15,NRP1,PELI2,EGFR,CSF1R,CAMP,AXL,MET,IL23R,THBS4,EPHB4,XRCC6,CD300A,CD3E,CD244,SDC4,MAGED1,SDCBP,HSF1,TCL1A,ELANE,EPHB6,THPO
GO Process	GO:0050776	Regulation of immune response	24	844	0.56	3.37e-05	9606.ENSP00000008938,9606.ENSP00000223642,9606.ENSP00000253354,9606.ENSP00000291744,9606.ENSP00000296861,9606.ENSP00000299367,9606.ENSP00000312367,9606.ENSP00000321345,9606.ENSP00000327599,9606.ENSP00000352257,9606.ENSP00000353259,9606.ENSP00000354566,9606.ENSP00000356024,9606.ENSP00000356037,9606.ENSP00000356399,9606.ENSP00000360697,9606.ENSP00000378131,9606.ENSP00000388001,9606.ENSP00000416561,9606.ENSP00000420298,9606.ENSP00000466090,9606.ENSP00000467537,9606.ENSP00000484431,9606.ENSP00000496355	PGLYRP1,C5,BPIFB1,FCN2,TNFRSF21,C2,CD84,IL23R,CLEC4G,XRCC6,CD300A,CD3E,CR2,C4BPA,CFH,C8G,CFI,OAS1,CFB,CD200,ELANE,PTPRS,CD48,TLR5
GO Process	GO:0009617	Response to bacterium	21	663	0.6	3.47e-05	9606.ENSP00000008938,9606.ENSP00000272190,9606.ENSP00000291744,9606.ENSP00000296435,9606.ENSP00000299367,9606.ENSP00000301178,9606.ENSP00000302324,9606.ENSP00000321345,9606.ENSP00000329890,9606.ENSP00000356037,9606.ENSP00000360997,9606.ENSP00000361471,9606.ENSP00000372139,9606.ENSP00000380855,9606.ENSP00000388001,9606.ENSP00000416561,9606.ENSP00000431512,9606.ENSP00000466090,9606.ENSP00000494504,9606.ENSP00000496355,9606.ENSP00000498587	PGLYRP1,REN,FCN2,CAMP,C2,AXL,RNASE3,IL23R,DEFA5,C4BPA,ADAMTS13,ASS1,DEFA1,PDCD1LG2,OAS1,CFB,HSF1,ELANE,THPO,TLR5,NOTCH1
GO Process	GO:0030334	Regulation of cell migration	25	927	0.53	3.75e-05	9606.ENSP00000006053,9606.ENSP00000223642,9606.ENSP00000252590,9606.ENSP00000264144,9606.ENSP00000265371,9606.ENSP00000275493,9606.ENSP00000286301,9606.ENSP00000290271,9606.ENSP00000296504,9606.ENSP00000297261,9606.ENSP00000305603,9606.ENSP00000317272,9606.ENSP00000329380,9606.ENSP00000331544,9606.ENSP00000332879,9606.ENSP00000339730,9606.ENSP00000346839,9606.ENSP00000353259,9606.ENSP00000361818,9606.ENSP00000375086,9606.ENSP00000420298,9606.ENSP00000428184,9606.ENSP00000466090,9606.ENSP00000497748,9606.ENSP00000498587	CX3CL1,C5,PLVAP,LAMC2,NRP1,EGFR,CSF1R,STC1,SAP30,SHH,FUT3,MET,GP1BA,FBLN1,FLRT2,THBS4,FN1,CD300A,SDC4,CCL25,CD200,SDCBP,ELANE,BMPER,NOTCH1
Reactome	HSA-168249	Innate Immune System	27	1041	0.52	3.84e-05	9606.ENSP00000008938,9606.ENSP00000223642,9606.ENSP00000253354,9606.ENSP00000263100,9606.ENSP00000267460,9606.ENSP00000291744,9606.ENSP00000296435,9606.ENSP00000299367,9606.ENSP00000302324,9606.ENSP00000307674,9606.ENSP00000319464,9606.ENSP00000329890,9606.ENSP00000352257,9606.ENSP00000353259,9606.ENSP00000356024,9606.ENSP00000356037,9606.ENSP00000356399,9606.ENSP00000360697,9606.ENSP00000369055,9606.ENSP00000378131,9606.ENSP00000416561,9606.ENSP00000426455,9606.ENSP00000428184,9606.ENSP00000440428,9606.ENSP00000466090,9606.ENSP00000496355,9606.ENSP00000498227	PGLYRP1,C5,BPIFB1,A1BG,PELI2,FCN2,CAMP,C2,RNASE3,CANT1,CPN2,DEFA5,XRCC6,CD300A,CR2,C4BPA,CFH,C8G,B4GALT1,CFI,CFB,RNASET2,SDCBP,CLEC4C,ELANE,TLR5,SELL
GO Component	GO:0034774	Secretory granule lumen	14	321	0.74	4.58e-05	9606.ENSP00000008938,9606.ENSP00000263100,9606.ENSP00000296435,9606.ENSP00000302324,9606.ENSP00000307674,9606.ENSP00000329890,9606.ENSP00000346839,9606.ENSP00000352257,9606.ENSP00000356771,9606.ENSP00000372139,9606.ENSP00000426455,9606.ENSP00000428184,9606.ENSP00000466090,9606.ENSP00000482358	PGLYRP1,A1BG,CAMP,RNASE3,CANT1,DEFA5,FN1,XRCC6,F5,DEFA1,RNASET2,SDCBP,ELANE,PRSS57
GO Component	GO:0005887	Integral component of plasma membrane	34	1706	0.4	5.09e-05	9606.ENSP00000223642,9606.ENSP00000259241,9606.ENSP00000265371,9606.ENSP00000265727,9606.ENSP00000266557,9606.ENSP00000275493,9606.ENSP00000286301,9606.ENSP00000296575,9606.ENSP00000296861,9606.ENSP00000301178,9606.ENSP00000305988,9606.ENSP00000312367,9606.ENSP00000317272,9606.ENSP00000321345,9606.ENSP00000327599,9606.ENSP00000329380,9606.ENSP00000329507,9606.ENSP00000332879,9606.ENSP00000341198,9606.ENSP00000350896,9606.ENSP00000354566,9606.ENSP00000355718,9606.ENSP00000359630,9606.ENSP00000360697,9606.ENSP00000361818,9606.ENSP00000365725,9606.ENSP00000366243,9606.ENSP00000369442,9606.ENSP00000420298,9606.ENSP00000428184,9606.ENSP00000467537,9606.ENSP00000481994,9606.ENSP00000496355,9606.ENSP00000498227	C5,HS6ST1,NRP1,ADAM22,CD27,EGFR,CSF1R,HHIP,TNFRSF21,AXL,ALCAM,CD84,MET,IL23R,CLEC4G,GP1BA,CD300C,FLRT2,NEO1,EPHB4,CD3E,DLL1,ADGRB3,C8G,SDC4,ABHD12,CEMIP2,KL,CD200,SDCBP,PTPRS,EPHB6,TLR5,SELL
GO Component	GO:0098552	Side of membrane	19	611	0.59	5.1e-05	9606.ENSP00000253408,9606.ENSP00000257770,9606.ENSP00000258302,9606.ENSP00000266557,9606.ENSP00000274721,9606.ENSP00000291744,9606.ENSP00000298223,9606.ENSP00000305988,9606.ENSP00000312367,9606.ENSP00000321345,9606.ENSP00000327599,9606.ENSP00000329380,9606.ENSP00000343636,9606.ENSP00000354566,9606.ENSP00000357012,9606.ENSP00000369055,9606.ENSP00000380855,9606.ENSP00000440428,9606.ENSP00000484431	GFAP,NT5E,RGS8,CD27,GFRA3,FCN2,FOLR2,ALCAM,CD84,IL23R,CLEC4G,GP1BA,GFRAL,CD3E,CD244,B4GALT1,PDCD1LG2,CLEC4C,CD48
GO Function	GO:0005515	Protein binding	91	7242	0.2	5.16e-05	9606.ENSP00000006053,9606.ENSP00000223642,9606.ENSP00000231454,9606.ENSP00000252590,9606.ENSP00000252809,9606.ENSP00000253408,9606.ENSP00000256509,9606.ENSP00000260447,9606.ENSP00000264012,9606.ENSP00000264144,9606.ENSP00000264381,9606.ENSP00000265371,9606.ENSP00000265727,9606.ENSP00000268603,9606.ENSP00000272190,9606.ENSP00000274520,9606.ENSP00000274721,9606.ENSP00000275493,9606.ENSP00000286301,9606.ENSP00000286733,9606.ENSP00000287394,9606.ENSP00000290271,9606.ENSP00000291744,9606.ENSP00000296575,9606.ENSP00000297261,9606.ENSP00000297350,9606.ENSP00000298925,9606.ENSP00000299155,9606.ENSP00000301178,9606.ENSP00000304133,9606.ENSP00000305988,9606.ENSP00000307674,9606.ENSP00000312367,9606.ENSP00000317272,9606.ENSP00000321345,9606.ENSP00000322706,9606.ENSP00000327599,9606.ENSP00000329890,9606.ENSP00000330959,9606.ENSP00000331544,9606.ENSP00000332879,9606.ENSP00000339730,9606.ENSP00000341198,9606.ENSP00000343636,9606.ENSP00000345243,9606.ENSP00000346839,9606.ENSP00000347451,9606.ENSP00000350369,9606.ENSP00000352257,9606.ENSP00000353198,9606.ENSP00000354566,9606.ENSP00000355718,9606.ENSP00000356024,9606.ENSP00000356399,9606.ENSP00000357012,9606.ENSP00000357980,9606.ENSP00000359219,9606.ENSP00000360697,9606.ENSP00000360997,9606.ENSP00000361471,9606.ENSP00000361818,9606.ENSP00000363557,9606.ENSP00000364847,9606.ENSP00000366243,9606.ENSP00000366746,9606.ENSP00000368678,9606.ENSP00000369055,9606.ENSP00000369071,9606.ENSP00000369442,9606.ENSP00000371503,9606.ENSP00000375086,9606.ENSP00000379680,9606.ENSP00000381058,9606.ENSP00000383949,9606.ENSP00000416561,9606.ENSP00000420298,9606.ENSP00000428184,9606.ENSP00000431512,9606.ENSP00000435365,9606.ENSP00000437790,9606.ENSP00000441954,9606.ENSP00000451506,9606.ENSP00000458762,9606.ENSP00000460236,9606.ENSP00000466090,9606.ENSP00000467537,9606.ENSP00000494504,9606.ENSP00000496355,9606.ENSP00000498227,9606.ENSP00000498587,9606.ENSP00000499406	CX3CL1,C5,IL5,PLVAP,GDF15,GFAP,CHL1,GCHFR,CDH3,LAMC2,BCHE,NRP1,ADAM22,CDH11,REN,IL9,GFRA3,EGFR,CSF1R,NAAA,ATAD2,STC1,FCN2,HHIP,SHH,TNFRSF11B,NELL1,AMN,AXL,SCG2,ALCAM,CANT1,CD84,MET,IL23R,HMGCS1,CLEC4G,DEFA5,IL1R2,FBLN1,FLRT2,THBS4,NEO1,GFRAL,SIGLEC10,FN1,LINGO1,MAFG,XRCC6,PYY,CD3E,DLL1,CR2,CFH,CD244,HTRA1,KAZALD1,C8G,ADAMTS13,ASS1,SDC4,MYOM3,MAGED1,CEMIP2,STAM,AGRN,B4GALT1,POSTN,KL,C1QTNF9,CCL25,NAGA,CDH7,SNU13,CFB,CD200,SDCBP,HSF1,TOR1AIP1,CDH22,SMAD5,TCL1A,NMRAL1,SPON1,ELANE,PTPRS,THPO,TLR5,SELL,NOTCH1,MYL3
InterPro	IPR000436	Sushi/SCR/CCP domain	8	56	1.26	5.31e-05	9606.ENSP00000299367,9606.ENSP00000308727,9606.ENSP00000331210,9606.ENSP00000356024,9606.ENSP00000356037,9606.ENSP00000356399,9606.ENSP00000416561,9606.ENSP00000498227	C2,SUSD5,BCAN,CR2,C4BPA,CFH,CFB,SELL
InterPro	IPR035976	Sushi/SCR/CCP superfamily	8	58	1.24	5.67e-05	9606.ENSP00000299367,9606.ENSP00000308727,9606.ENSP00000331210,9606.ENSP00000356024,9606.ENSP00000356037,9606.ENSP00000356399,9606.ENSP00000416561,9606.ENSP00000498227	C2,SUSD5,BCAN,CR2,C4BPA,CFH,CFB,SELL
COMPARTMENTS	GOCC:0030141	Secretory granule	21	719	0.57	5.89e-05	9606.ENSP00000008938,9606.ENSP00000263100,9606.ENSP00000264381,9606.ENSP00000296435,9606.ENSP00000302324,9606.ENSP00000304133,9606.ENSP00000307674,9606.ENSP00000329890,9606.ENSP00000346839,9606.ENSP00000352257,9606.ENSP00000353259,9606.ENSP00000356771,9606.ENSP00000369055,9606.ENSP00000372139,9606.ENSP00000425961,9606.ENSP00000426455,9606.ENSP00000428184,9606.ENSP00000440428,9606.ENSP00000466090,9606.ENSP00000482358,9606.ENSP00000498227	PGLYRP1,A1BG,BCHE,CAMP,RNASE3,SCG2,CANT1,DEFA5,FN1,XRCC6,CD300A,F5,B4GALT1,DEFA1,SPINK2,RNASET2,SDCBP,CLEC4C,ELANE,PRSS57,SELL
GO Function	GO:1901681	Sulfur compound binding	14	272	0.81	6.08e-05	9606.ENSP00000264144,9606.ENSP00000265371,9606.ENSP00000298925,9606.ENSP00000339730,9606.ENSP00000346839,9606.ENSP00000356399,9606.ENSP00000357362,9606.ENSP00000368678,9606.ENSP00000369071,9606.ENSP00000371554,9606.ENSP00000466090,9606.ENSP00000467537,9606.ENSP00000482358,9606.ENSP00000498227	LAMC2,NRP1,NELL1,THBS4,FN1,CFH,THBS3,AGRN,POSTN,SOD3,ELANE,PTPRS,PRSS57,SELL
GO Process	GO:0002460	Adaptive immune response based on somatic recombination of immune receptors built from immunoglobulin superfamily domains	11	169	0.91	6.36e-05	9606.ENSP00000223642,9606.ENSP00000266557,9606.ENSP00000274520,9606.ENSP00000299367,9606.ENSP00000327599,9606.ENSP00000356024,9606.ENSP00000356037,9606.ENSP00000360697,9606.ENSP00000378131,9606.ENSP00000481994,9606.ENSP00000498587	C5,CD27,IL9,C2,CLEC4G,CR2,C4BPA,C8G,CFI,EPHB6,NOTCH1
GO Process	GO:0032101	Regulation of response to external stimulus	25	964	0.52	7.07e-05	9606.ENSP00000006053,9606.ENSP00000008938,9606.ENSP00000223642,9606.ENSP00000233156,9606.ENSP00000257770,9606.ENSP00000265371,9606.ENSP00000286301,9606.ENSP00000291744,9606.ENSP00000304133,9606.ENSP00000317272,9606.ENSP00000321345,9606.ENSP00000329380,9606.ENSP00000331242,9606.ENSP00000339730,9606.ENSP00000345243,9606.ENSP00000352257,9606.ENSP00000356399,9606.ENSP00000357980,9606.ENSP00000365725,9606.ENSP00000378131,9606.ENSP00000388001,9606.ENSP00000420298,9606.ENSP00000466090,9606.ENSP00000467537,9606.ENSP00000498587	CX3CL1,PGLYRP1,C5,TFPI,NT5E,NRP1,CSF1R,FCN2,SCG2,MET,IL23R,GP1BA,KREMEN1,THBS4,SIGLEC10,XRCC6,CFH,HTRA1,ABHD12,CFI,OAS1,CD200,ELANE,PTPRS,NOTCH1
GO Process	GO:0040012	Regulation of locomotion	26	1032	0.5	7.07e-05	9606.ENSP00000006053,9606.ENSP00000223642,9606.ENSP00000252590,9606.ENSP00000264144,9606.ENSP00000265371,9606.ENSP00000275493,9606.ENSP00000286301,9606.ENSP00000290271,9606.ENSP00000296504,9606.ENSP00000297261,9606.ENSP00000304133,9606.ENSP00000305603,9606.ENSP00000317272,9606.ENSP00000329380,9606.ENSP00000331544,9606.ENSP00000332879,9606.ENSP00000339730,9606.ENSP00000346839,9606.ENSP00000353259,9606.ENSP00000361818,9606.ENSP00000375086,9606.ENSP00000420298,9606.ENSP00000428184,9606.ENSP00000466090,9606.ENSP00000497748,9606.ENSP00000498587	CX3CL1,C5,PLVAP,LAMC2,NRP1,EGFR,CSF1R,STC1,SAP30,SHH,SCG2,FUT3,MET,GP1BA,FBLN1,FLRT2,THBS4,FN1,CD300A,SDC4,CCL25,CD200,SDCBP,ELANE,BMPER,NOTCH1
GO Process	GO:0042325	Regulation of phosphorylation	29	1251	0.47	7.07e-05	9606.ENSP00000006053,9606.ENSP00000231454,9606.ENSP00000252809,9606.ENSP00000265371,9606.ENSP00000267460,9606.ENSP00000274520,9606.ENSP00000275493,9606.ENSP00000286301,9606.ENSP00000296435,9606.ENSP00000301178,9606.ENSP00000317272,9606.ENSP00000321345,9606.ENSP00000331544,9606.ENSP00000339730,9606.ENSP00000346839,9606.ENSP00000350896,9606.ENSP00000352257,9606.ENSP00000353259,9606.ENSP00000354566,9606.ENSP00000361818,9606.ENSP00000362768,9606.ENSP00000364847,9606.ENSP00000428184,9606.ENSP00000431512,9606.ENSP00000451506,9606.ENSP00000466090,9606.ENSP00000481994,9606.ENSP00000494504,9606.ENSP00000497748	CX3CL1,IL5,GDF15,NRP1,PELI2,IL9,EGFR,CSF1R,CAMP,AXL,MET,IL23R,FBLN1,THBS4,FN1,EPHB4,XRCC6,CD300A,CD3E,SDC4,RBL1,MAGED1,SDCBP,HSF1,TCL1A,ELANE,EPHB6,THPO,BMPER
GO Process	GO:0042327	Positive regulation of phosphorylation	23	826	0.55	7.07e-05	9606.ENSP00000006053,9606.ENSP00000231454,9606.ENSP00000252809,9606.ENSP00000265371,9606.ENSP00000267460,9606.ENSP00000275493,9606.ENSP00000286301,9606.ENSP00000296435,9606.ENSP00000301178,9606.ENSP00000317272,9606.ENSP00000321345,9606.ENSP00000339730,9606.ENSP00000350896,9606.ENSP00000352257,9606.ENSP00000354566,9606.ENSP00000361818,9606.ENSP00000364847,9606.ENSP00000428184,9606.ENSP00000431512,9606.ENSP00000451506,9606.ENSP00000466090,9606.ENSP00000481994,9606.ENSP00000494504	CX3CL1,IL5,GDF15,NRP1,PELI2,EGFR,CSF1R,CAMP,AXL,MET,IL23R,THBS4,EPHB4,XRCC6,CD3E,SDC4,MAGED1,SDCBP,HSF1,TCL1A,ELANE,EPHB6,THPO
GO Process	GO:0044403	Biological process involved in symbiotic interaction	13	257	0.81	7.07e-05	9606.ENSP00000008938,9606.ENSP00000265371,9606.ENSP00000275493,9606.ENSP00000286301,9606.ENSP00000296435,9606.ENSP00000296504,9606.ENSP00000301178,9606.ENSP00000327599,9606.ENSP00000329890,9606.ENSP00000346839,9606.ENSP00000356024,9606.ENSP00000372139,9606.ENSP00000466090	PGLYRP1,NRP1,EGFR,CSF1R,CAMP,SAP30,AXL,CLEC4G,DEFA5,FN1,CR2,DEFA1,ELANE
COMPARTMENTS	GOCC:0099503	Secretory vesicle	22	797	0.54	7.16e-05	9606.ENSP00000008938,9606.ENSP00000263100,9606.ENSP00000264381,9606.ENSP00000296435,9606.ENSP00000302324,9606.ENSP00000304133,9606.ENSP00000307674,9606.ENSP00000329890,9606.ENSP00000346839,9606.ENSP00000352257,9606.ENSP00000353259,9606.ENSP00000356771,9606.ENSP00000369055,9606.ENSP00000372139,9606.ENSP00000425961,9606.ENSP00000426455,9606.ENSP00000428184,9606.ENSP00000440428,9606.ENSP00000466090,9606.ENSP00000467537,9606.ENSP00000482358,9606.ENSP00000498227	PGLYRP1,A1BG,BCHE,CAMP,RNASE3,SCG2,CANT1,DEFA5,FN1,XRCC6,CD300A,F5,B4GALT1,DEFA1,SPINK2,RNASET2,SDCBP,CLEC4C,ELANE,PTPRS,PRSS57,SELL
GO Process	GO:0000902	Cell morphogenesis	21	708	0.57	8.46e-05	9606.ENSP00000256509,9606.ENSP00000264144,9606.ENSP00000265371,9606.ENSP00000268603,9606.ENSP00000274721,9606.ENSP00000275493,9606.ENSP00000286301,9606.ENSP00000290271,9606.ENSP00000297261,9606.ENSP00000301178,9606.ENSP00000305988,9606.ENSP00000317272,9606.ENSP00000329380,9606.ENSP00000332879,9606.ENSP00000341198,9606.ENSP00000346839,9606.ENSP00000350896,9606.ENSP00000381058,9606.ENSP00000437790,9606.ENSP00000481994,9606.ENSP00000498587	CHL1,LAMC2,NRP1,CDH11,GFRA3,EGFR,CSF1R,STC1,SHH,AXL,ALCAM,MET,GP1BA,FLRT2,NEO1,FN1,EPHB4,CDH7,CDH22,EPHB6,NOTCH1
GO Component	GO:0031224	Intrinsic component of membrane	75	5828	0.21	8.99e-05	9606.ENSP00000006053,9606.ENSP00000219431,9606.ENSP00000223642,9606.ENSP00000233156,9606.ENSP00000252590,9606.ENSP00000256509,9606.ENSP00000257770,9606.ENSP00000259241,9606.ENSP00000264012,9606.ENSP00000265371,9606.ENSP00000265727,9606.ENSP00000266557,9606.ENSP00000268603,9606.ENSP00000274532,9606.ENSP00000274721,9606.ENSP00000275493,9606.ENSP00000284885,9606.ENSP00000286301,9606.ENSP00000296575,9606.ENSP00000296861,9606.ENSP00000298223,9606.ENSP00000299155,9606.ENSP00000301178,9606.ENSP00000305603,9606.ENSP00000305988,9606.ENSP00000307674,9606.ENSP00000308727,9606.ENSP00000312367,9606.ENSP00000317272,9606.ENSP00000321345,9606.ENSP00000327599,9606.ENSP00000329380,9606.ENSP00000329507,9606.ENSP00000330959,9606.ENSP00000331210,9606.ENSP00000331242,9606.ENSP00000332879,9606.ENSP00000341198,9606.ENSP00000343636,9606.ENSP00000344218,9606.ENSP00000345243,9606.ENSP00000347088,9606.ENSP00000347451,9606.ENSP00000350896,9606.ENSP00000353259,9606.ENSP00000354566,9606.ENSP00000355718,9606.ENSP00000356024,9606.ENSP00000357012,9606.ENSP00000357915,9606.ENSP00000358460,9606.ENSP00000359630,9606.ENSP00000360697,9606.ENSP00000361818,9606.ENSP00000364349,9606.ENSP00000365725,9606.ENSP00000366243,9606.ENSP00000368678,9606.ENSP00000369055,9606.ENSP00000369442,9606.ENSP00000380855,9606.ENSP00000381058,9606.ENSP00000418767,9606.ENSP00000420298,9606.ENSP00000428184,9606.ENSP00000435365,9606.ENSP00000437790,9606.ENSP00000440428,9606.ENSP00000466880,9606.ENSP00000467537,9606.ENSP00000481994,9606.ENSP00000484431,9606.ENSP00000496355,9606.ENSP00000498227,9606.ENSP00000498587	CX3CL1,MPG,C5,TFPI,PLVAP,CHL1,NT5E,HS6ST1,CDH3,NRP1,ADAM22,CD27,CDH11,TIMD4,GFRA3,EGFR,TMPRSS15,CSF1R,HHIP,TNFRSF21,FOLR2,AMN,AXL,FUT3,ALCAM,CANT1,SUSD5,CD84,MET,IL23R,CLEC4G,GP1BA,CD300C,IL1R2,BCAN,KREMEN1,FLRT2,NEO1,GFRAL,C1orf162,SIGLEC10,LARGE1,LINGO1,EPHB4,CD300A,CD3E,DLL1,CR2,CD244,SLC22A16,CLIC2,ADGRB3,C8G,SDC4,ATF6B,ABHD12,CEMIP2,AGRN,B4GALT1,KL,PDCD1LG2,CDH7,TREML2,CD200,SDCBP,TOR1AIP1,CDH22,CLEC4C,FUT5,PTPRS,EPHB6,CD48,TLR5,SELL,NOTCH1
STRING clusters	CL:15536	Mixed, incl. Chemokine-mediated signaling pathway, and Adaptive immunity	11	170	0.91	9.02e-05	9606.ENSP00000006053,9606.ENSP00000266557,9606.ENSP00000312367,9606.ENSP00000327599,9606.ENSP00000354566,9606.ENSP00000356024,9606.ENSP00000357012,9606.ENSP00000375086,9606.ENSP00000380855,9606.ENSP00000420298,9606.ENSP00000484431	CX3CL1,CD27,CD84,CLEC4G,CD3E,CR2,CD244,CCL25,PDCD1LG2,CD200,CD48
GO Process	GO:0032496	Response to lipopolysaccharide	14	314	0.75	9.76e-05	9606.ENSP00000272190,9606.ENSP00000296435,9606.ENSP00000301178,9606.ENSP00000321345,9606.ENSP00000329890,9606.ENSP00000360997,9606.ENSP00000361471,9606.ENSP00000372139,9606.ENSP00000380855,9606.ENSP00000431512,9606.ENSP00000466090,9606.ENSP00000494504,9606.ENSP00000496355,9606.ENSP00000498587	REN,CAMP,AXL,IL23R,DEFA5,ADAMTS13,ASS1,DEFA1,PDCD1LG2,HSF1,ELANE,THPO,TLR5,NOTCH1
GO Process	GO:0050865	Regulation of cell activation	20	658	0.58	0.00011	9606.ENSP00000006053,9606.ENSP00000008938,9606.ENSP00000231454,9606.ENSP00000266557,9606.ENSP00000296861,9606.ENSP00000297261,9606.ENSP00000301178,9606.ENSP00000312367,9606.ENSP00000321345,9606.ENSP00000327599,9606.ENSP00000329380,9606.ENSP00000346839,9606.ENSP00000352257,9606.ENSP00000353259,9606.ENSP00000354566,9606.ENSP00000361818,9606.ENSP00000380855,9606.ENSP00000386593,9606.ENSP00000420298,9606.ENSP00000481994	CX3CL1,PGLYRP1,IL5,CD27,TNFRSF21,SHH,AXL,CD84,IL23R,CLEC4G,GP1BA,FN1,XRCC6,CD300A,CD3E,SDC4,PDCD1LG2,PBRM1,CD200,EPHB6
GO Process	GO:1903037	Regulation of leukocyte cell-cell adhesion	15	368	0.71	0.00011	9606.ENSP00000266557,9606.ENSP00000296861,9606.ENSP00000297261,9606.ENSP00000321345,9606.ENSP00000327599,9606.ENSP00000329380,9606.ENSP00000353259,9606.ENSP00000354566,9606.ENSP00000361471,9606.ENSP00000361818,9606.ENSP00000375086,9606.ENSP00000380855,9606.ENSP00000386593,9606.ENSP00000466090,9606.ENSP00000481994	CD27,TNFRSF21,SHH,IL23R,CLEC4G,GP1BA,CD300A,CD3E,ASS1,SDC4,CCL25,PDCD1LG2,PBRM1,ELANE,EPHB6
GO Process	GO:0002694	Regulation of leukocyte activation	19	601	0.6	0.00012	9606.ENSP00000006053,9606.ENSP00000008938,9606.ENSP00000231454,9606.ENSP00000266557,9606.ENSP00000296861,9606.ENSP00000297261,9606.ENSP00000301178,9606.ENSP00000312367,9606.ENSP00000321345,9606.ENSP00000327599,9606.ENSP00000346839,9606.ENSP00000352257,9606.ENSP00000353259,9606.ENSP00000354566,9606.ENSP00000361818,9606.ENSP00000380855,9606.ENSP00000386593,9606.ENSP00000420298,9606.ENSP00000481994	CX3CL1,PGLYRP1,IL5,CD27,TNFRSF21,SHH,AXL,CD84,IL23R,CLEC4G,FN1,XRCC6,CD300A,CD3E,SDC4,PDCD1LG2,PBRM1,CD200,EPHB6
GO Process	GO:0007275	Multicellular organism development	61	4209	0.26	0.00012	9606.ENSP00000006053,9606.ENSP00000223642,9606.ENSP00000252137,9606.ENSP00000253408,9606.ENSP00000256509,9606.ENSP00000259241,9606.ENSP00000264144,9606.ENSP00000264381,9606.ENSP00000265371,9606.ENSP00000265727,9606.ENSP00000268603,9606.ENSP00000272190,9606.ENSP00000274520,9606.ENSP00000274721,9606.ENSP00000275493,9606.ENSP00000286301,9606.ENSP00000290271,9606.ENSP00000296575,9606.ENSP00000296861,9606.ENSP00000297261,9606.ENSP00000297350,9606.ENSP00000298925,9606.ENSP00000301178,9606.ENSP00000304133,9606.ENSP00000305988,9606.ENSP00000317272,9606.ENSP00000327599,9606.ENSP00000329380,9606.ENSP00000331210,9606.ENSP00000331242,9606.ENSP00000331544,9606.ENSP00000332879,9606.ENSP00000341198,9606.ENSP00000343636,9606.ENSP00000346839,9606.ENSP00000350369,9606.ENSP00000350896,9606.ENSP00000353198,9606.ENSP00000354566,9606.ENSP00000355718,9606.ENSP00000356024,9606.ENSP00000357362,9606.ENSP00000357980,9606.ENSP00000359630,9606.ENSP00000361471,9606.ENSP00000361818,9606.ENSP00000366243,9606.ENSP00000368678,9606.ENSP00000369055,9606.ENSP00000387310,9606.ENSP00000428184,9606.ENSP00000437790,9606.ENSP00000438875,9606.ENSP00000441954,9606.ENSP00000467537,9606.ENSP00000481994,9606.ENSP00000494504,9606.ENSP00000496355,9606.ENSP00000497748,9606.ENSP00000498587,9606.ENSP00000499406	CX3CL1,C5,ESS2,GFAP,CHL1,HS6ST1,LAMC2,BCHE,NRP1,ADAM22,CDH11,REN,IL9,GFRA3,EGFR,CSF1R,STC1,HHIP,TNFRSF21,SHH,TNFRSF11B,NELL1,AXL,SCG2,ALCAM,MET,CLEC4G,GP1BA,BCAN,KREMEN1,FBLN1,FLRT2,NEO1,GFRAL,FN1,MAFG,EPHB4,PYY,CD3E,DLL1,CR2,THBS3,HTRA1,ADGRB3,ASS1,SDC4,CEMIP2,AGRN,B4GALT1,NOTUM,SDCBP,CDH22,NOVA1,SMAD5,PTPRS,EPHB6,THPO,TLR5,BMPER,NOTCH1,MYL3
GO Process	GO:0006957	Complement activation, alternative pathway	5	16	1.6	0.00013	9606.ENSP00000223642,9606.ENSP00000356024,9606.ENSP00000356399,9606.ENSP00000360697,9606.ENSP00000416561	C5,CR2,CFH,C8G,CFB
GO Process	GO:0043408	Regulation of MAPK cascade	20	668	0.58	0.00013	9606.ENSP00000006053,9606.ENSP00000252809,9606.ENSP00000265371,9606.ENSP00000266557,9606.ENSP00000267460,9606.ENSP00000272190,9606.ENSP00000275493,9606.ENSP00000286301,9606.ENSP00000331544,9606.ENSP00000343636,9606.ENSP00000346839,9606.ENSP00000353259,9606.ENSP00000364847,9606.ENSP00000369442,9606.ENSP00000375086,9606.ENSP00000428184,9606.ENSP00000466090,9606.ENSP00000494504,9606.ENSP00000497748,9606.ENSP00000498587	CX3CL1,GDF15,NRP1,CD27,PELI2,REN,EGFR,CSF1R,FBLN1,GFRAL,FN1,CD300A,MAGED1,KL,CCL25,SDCBP,ELANE,THPO,BMPER,NOTCH1
UniProt Keywords	KW-0675	Receptor	29	1427	0.41	0.00013	9606.ENSP00000265371,9606.ENSP00000265727,9606.ENSP00000266557,9606.ENSP00000274721,9606.ENSP00000275493,9606.ENSP00000286301,9606.ENSP00000296861,9606.ENSP00000297350,9606.ENSP00000298223,9606.ENSP00000301178,9606.ENSP00000312367,9606.ENSP00000317272,9606.ENSP00000321345,9606.ENSP00000327599,9606.ENSP00000329507,9606.ENSP00000330959,9606.ENSP00000343636,9606.ENSP00000350896,9606.ENSP00000353259,9606.ENSP00000354566,9606.ENSP00000356024,9606.ENSP00000357012,9606.ENSP00000359630,9606.ENSP00000380855,9606.ENSP00000418767,9606.ENSP00000467537,9606.ENSP00000481994,9606.ENSP00000496355,9606.ENSP00000498587	NRP1,ADAM22,CD27,GFRA3,EGFR,CSF1R,TNFRSF21,TNFRSF11B,FOLR2,AXL,CD84,MET,IL23R,CLEC4G,CD300C,IL1R2,GFRAL,EPHB4,CD300A,CD3E,CR2,CD244,ADGRB3,PDCD1LG2,TREML2,PTPRS,EPHB6,TLR5,NOTCH1
GO Process	GO:0007411	Axon guidance	12	232	0.82	0.00014	9606.ENSP00000256509,9606.ENSP00000264144,9606.ENSP00000265371,9606.ENSP00000274721,9606.ENSP00000286301,9606.ENSP00000297261,9606.ENSP00000305988,9606.ENSP00000332879,9606.ENSP00000341198,9606.ENSP00000350896,9606.ENSP00000481994,9606.ENSP00000498587	CHL1,LAMC2,NRP1,GFRA3,CSF1R,SHH,ALCAM,FLRT2,NEO1,EPHB4,EPHB6,NOTCH1
GO Process	GO:0002697	Regulation of immune effector process	15	383	0.69	0.00015	9606.ENSP00000008938,9606.ENSP00000231454,9606.ENSP00000291744,9606.ENSP00000299367,9606.ENSP00000301178,9606.ENSP00000312367,9606.ENSP00000321345,9606.ENSP00000327599,9606.ENSP00000353259,9606.ENSP00000356024,9606.ENSP00000356037,9606.ENSP00000356399,9606.ENSP00000357012,9606.ENSP00000378131,9606.ENSP00000416561	PGLYRP1,IL5,FCN2,C2,AXL,CD84,IL23R,CLEC4G,CD300A,CR2,C4BPA,CFH,CD244,CFI,CFB
GO Process	GO:0048468	Cell development	34	1719	0.4	0.00015	9606.ENSP00000006053,9606.ENSP00000253408,9606.ENSP00000256509,9606.ENSP00000259241,9606.ENSP00000264144,9606.ENSP00000265371,9606.ENSP00000265727,9606.ENSP00000268603,9606.ENSP00000272190,9606.ENSP00000274721,9606.ENSP00000286301,9606.ENSP00000290271,9606.ENSP00000296861,9606.ENSP00000297261,9606.ENSP00000301178,9606.ENSP00000305988,9606.ENSP00000317272,9606.ENSP00000329380,9606.ENSP00000332879,9606.ENSP00000341198,9606.ENSP00000346839,9606.ENSP00000350896,9606.ENSP00000354566,9606.ENSP00000355718,9606.ENSP00000359630,9606.ENSP00000361818,9606.ENSP00000368678,9606.ENSP00000369055,9606.ENSP00000425961,9606.ENSP00000441954,9606.ENSP00000467537,9606.ENSP00000481994,9606.ENSP00000494504,9606.ENSP00000498587	CX3CL1,GFAP,CHL1,HS6ST1,LAMC2,NRP1,ADAM22,CDH11,REN,GFRA3,CSF1R,STC1,TNFRSF21,SHH,AXL,ALCAM,MET,GP1BA,FLRT2,NEO1,FN1,EPHB4,CD3E,DLL1,ADGRB3,SDC4,AGRN,B4GALT1,SPINK2,SMAD5,PTPRS,EPHB6,THPO,NOTCH1
UniProt Keywords	KW-0245	EGF-like domain	11	232	0.78	0.00015	9606.ENSP00000265727,9606.ENSP00000296575,9606.ENSP00000298925,9606.ENSP00000331210,9606.ENSP00000331544,9606.ENSP00000339730,9606.ENSP00000355718,9606.ENSP00000357362,9606.ENSP00000368678,9606.ENSP00000498227,9606.ENSP00000498587	ADAM22,HHIP,NELL1,BCAN,FBLN1,THBS4,DLL1,THBS3,AGRN,SELL,NOTCH1
GO Process	GO:0019220	Regulation of phosphate metabolic process	30	1405	0.43	0.00016	9606.ENSP00000006053,9606.ENSP00000231454,9606.ENSP00000252809,9606.ENSP00000265371,9606.ENSP00000267460,9606.ENSP00000274520,9606.ENSP00000275493,9606.ENSP00000286301,9606.ENSP00000296435,9606.ENSP00000301178,9606.ENSP00000317272,9606.ENSP00000321345,9606.ENSP00000331544,9606.ENSP00000339730,9606.ENSP00000346839,9606.ENSP00000350896,9606.ENSP00000352257,9606.ENSP00000353259,9606.ENSP00000354566,9606.ENSP00000357012,9606.ENSP00000361818,9606.ENSP00000362768,9606.ENSP00000364847,9606.ENSP00000428184,9606.ENSP00000431512,9606.ENSP00000451506,9606.ENSP00000466090,9606.ENSP00000481994,9606.ENSP00000494504,9606.ENSP00000497748	CX3CL1,IL5,GDF15,NRP1,PELI2,IL9,EGFR,CSF1R,CAMP,AXL,MET,IL23R,FBLN1,THBS4,FN1,EPHB4,XRCC6,CD300A,CD3E,CD244,SDC4,RBL1,MAGED1,SDCBP,HSF1,TCL1A,ELANE,EPHB6,THPO,BMPER
GO Process	GO:0032102	Negative regulation of response to external stimulus	15	387	0.69	0.00016	9606.ENSP00000006053,9606.ENSP00000008938,9606.ENSP00000223642,9606.ENSP00000233156,9606.ENSP00000257770,9606.ENSP00000265371,9606.ENSP00000329380,9606.ENSP00000331242,9606.ENSP00000345243,9606.ENSP00000357980,9606.ENSP00000388001,9606.ENSP00000420298,9606.ENSP00000466090,9606.ENSP00000467537,9606.ENSP00000498587	CX3CL1,PGLYRP1,C5,TFPI,NT5E,NRP1,GP1BA,KREMEN1,SIGLEC10,HTRA1,OAS1,CD200,ELANE,PTPRS,NOTCH1
GO Process	GO:0002695	Negative regulation of leukocyte activation	11	196	0.85	0.00017	9606.ENSP00000006053,9606.ENSP00000008938,9606.ENSP00000296861,9606.ENSP00000297261,9606.ENSP00000301178,9606.ENSP00000312367,9606.ENSP00000327599,9606.ENSP00000353259,9606.ENSP00000361818,9606.ENSP00000380855,9606.ENSP00000420298	CX3CL1,PGLYRP1,TNFRSF21,SHH,AXL,CD84,CLEC4G,CD300A,SDC4,PDCD1LG2,CD200
GO Process	GO:0048731	System development	57	3867	0.27	0.00017	9606.ENSP00000006053,9606.ENSP00000252137,9606.ENSP00000253408,9606.ENSP00000256509,9606.ENSP00000259241,9606.ENSP00000264144,9606.ENSP00000264381,9606.ENSP00000265371,9606.ENSP00000265727,9606.ENSP00000268603,9606.ENSP00000272190,9606.ENSP00000274520,9606.ENSP00000274721,9606.ENSP00000275493,9606.ENSP00000286301,9606.ENSP00000290271,9606.ENSP00000296575,9606.ENSP00000296861,9606.ENSP00000297261,9606.ENSP00000297350,9606.ENSP00000298925,9606.ENSP00000301178,9606.ENSP00000304133,9606.ENSP00000305988,9606.ENSP00000317272,9606.ENSP00000327599,9606.ENSP00000329380,9606.ENSP00000331210,9606.ENSP00000332879,9606.ENSP00000341198,9606.ENSP00000343636,9606.ENSP00000346839,9606.ENSP00000350896,9606.ENSP00000353198,9606.ENSP00000354566,9606.ENSP00000355718,9606.ENSP00000356024,9606.ENSP00000357362,9606.ENSP00000357980,9606.ENSP00000359630,9606.ENSP00000361471,9606.ENSP00000361818,9606.ENSP00000366243,9606.ENSP00000368678,9606.ENSP00000369055,9606.ENSP00000387310,9606.ENSP00000428184,9606.ENSP00000437790,9606.ENSP00000438875,9606.ENSP00000441954,9606.ENSP00000467537,9606.ENSP00000481994,9606.ENSP00000494504,9606.ENSP00000496355,9606.ENSP00000497748,9606.ENSP00000498587,9606.ENSP00000499406	CX3CL1,ESS2,GFAP,CHL1,HS6ST1,LAMC2,BCHE,NRP1,ADAM22,CDH11,REN,IL9,GFRA3,EGFR,CSF1R,STC1,HHIP,TNFRSF21,SHH,TNFRSF11B,NELL1,AXL,SCG2,ALCAM,MET,CLEC4G,GP1BA,BCAN,FLRT2,NEO1,GFRAL,FN1,EPHB4,PYY,CD3E,DLL1,CR2,THBS3,HTRA1,ADGRB3,ASS1,SDC4,CEMIP2,AGRN,B4GALT1,NOTUM,SDCBP,CDH22,NOVA1,SMAD5,PTPRS,EPHB6,THPO,TLR5,BMPER,NOTCH1,MYL3
GO Process	GO:0070887	Cellular response to chemical stimulus	44	2609	0.33	0.00017	9606.ENSP00000006053,9606.ENSP00000223642,9606.ENSP00000231454,9606.ENSP00000233156,9606.ENSP00000252590,9606.ENSP00000252809,9606.ENSP00000258302,9606.ENSP00000264381,9606.ENSP00000265371,9606.ENSP00000272190,9606.ENSP00000274721,9606.ENSP00000275493,9606.ENSP00000286301,9606.ENSP00000290271,9606.ENSP00000296435,9606.ENSP00000296861,9606.ENSP00000297261,9606.ENSP00000298223,9606.ENSP00000301178,9606.ENSP00000304133,9606.ENSP00000321345,9606.ENSP00000329890,9606.ENSP00000330959,9606.ENSP00000332879,9606.ENSP00000343636,9606.ENSP00000358460,9606.ENSP00000360997,9606.ENSP00000361471,9606.ENSP00000364349,9606.ENSP00000368678,9606.ENSP00000369071,9606.ENSP00000369442,9606.ENSP00000371554,9606.ENSP00000372139,9606.ENSP00000375086,9606.ENSP00000380855,9606.ENSP00000388001,9606.ENSP00000431512,9606.ENSP00000441954,9606.ENSP00000451506,9606.ENSP00000494504,9606.ENSP00000496355,9606.ENSP00000497748,9606.ENSP00000498587	CX3CL1,C5,IL5,TFPI,PLVAP,GDF15,RGS8,BCHE,NRP1,REN,GFRA3,EGFR,CSF1R,STC1,CAMP,TNFRSF21,SHH,FOLR2,AXL,SCG2,IL23R,DEFA5,IL1R2,FLRT2,GFRAL,CLIC2,ADAMTS13,ASS1,ATF6B,AGRN,POSTN,KL,SOD3,DEFA1,CCL25,PDCD1LG2,OAS1,HSF1,SMAD5,TCL1A,THPO,TLR5,BMPER,NOTCH1
GO Component	GO:0005775	Vacuolar lumen	10	175	0.86	0.00018	9606.ENSP00000286733,9606.ENSP00000302324,9606.ENSP00000331210,9606.ENSP00000361818,9606.ENSP00000368678,9606.ENSP00000372139,9606.ENSP00000426455,9606.ENSP00000428184,9606.ENSP00000466090,9606.ENSP00000482358	NAAA,RNASE3,BCAN,SDC4,AGRN,DEFA1,RNASET2,SDCBP,ELANE,PRSS57
COMPARTMENTS	GOCC:0031224	Intrinsic component of membrane	32	1606	0.4	0.00018	9606.ENSP00000006053,9606.ENSP00000223642,9606.ENSP00000231454,9606.ENSP00000266557,9606.ENSP00000274520,9606.ENSP00000275493,9606.ENSP00000296861,9606.ENSP00000298223,9606.ENSP00000305988,9606.ENSP00000317272,9606.ENSP00000321345,9606.ENSP00000327599,9606.ENSP00000329380,9606.ENSP00000341198,9606.ENSP00000346839,9606.ENSP00000347088,9606.ENSP00000350896,9606.ENSP00000354566,9606.ENSP00000355718,9606.ENSP00000356024,9606.ENSP00000357915,9606.ENSP00000358460,9606.ENSP00000360697,9606.ENSP00000361818,9606.ENSP00000366243,9606.ENSP00000369442,9606.ENSP00000375086,9606.ENSP00000420298,9606.ENSP00000428184,9606.ENSP00000467537,9606.ENSP00000484431,9606.ENSP00000498227	CX3CL1,C5,IL5,CD27,IL9,EGFR,TNFRSF21,FOLR2,ALCAM,MET,IL23R,CLEC4G,GP1BA,NEO1,FN1,LARGE1,EPHB4,CD3E,DLL1,CR2,SLC22A16,CLIC2,C8G,SDC4,CEMIP2,KL,CCL25,CD200,SDCBP,PTPRS,CD48,SELL
COMPARTMENTS	GOCC:0031982	Vesicle	38	2125	0.35	0.00018	9606.ENSP00000008938,9606.ENSP00000252809,9606.ENSP00000257770,9606.ENSP00000260447,9606.ENSP00000263100,9606.ENSP00000264381,9606.ENSP00000265371,9606.ENSP00000268603,9606.ENSP00000275493,9606.ENSP00000296435,9606.ENSP00000299155,9606.ENSP00000301178,9606.ENSP00000302324,9606.ENSP00000304133,9606.ENSP00000305988,9606.ENSP00000307674,9606.ENSP00000329380,9606.ENSP00000329890,9606.ENSP00000346839,9606.ENSP00000352257,9606.ENSP00000353259,9606.ENSP00000356024,9606.ENSP00000356399,9606.ENSP00000356771,9606.ENSP00000361818,9606.ENSP00000366243,9606.ENSP00000366746,9606.ENSP00000369055,9606.ENSP00000369442,9606.ENSP00000372139,9606.ENSP00000425961,9606.ENSP00000426455,9606.ENSP00000428184,9606.ENSP00000440428,9606.ENSP00000466090,9606.ENSP00000467537,9606.ENSP00000482358,9606.ENSP00000498227	PGLYRP1,GDF15,NT5E,GCHFR,A1BG,BCHE,NRP1,CDH11,EGFR,CAMP,AMN,AXL,RNASE3,SCG2,ALCAM,CANT1,GP1BA,DEFA5,FN1,XRCC6,CD300A,CR2,CFH,F5,SDC4,CEMIP2,STAM,B4GALT1,KL,DEFA1,SPINK2,RNASET2,SDCBP,CLEC4C,ELANE,PTPRS,PRSS57,SELL
COMPARTMENTS	GOCC:0005775	Vacuolar lumen	10	168	0.88	0.00019	9606.ENSP00000286733,9606.ENSP00000302324,9606.ENSP00000331210,9606.ENSP00000361818,9606.ENSP00000368678,9606.ENSP00000372139,9606.ENSP00000426455,9606.ENSP00000428184,9606.ENSP00000466090,9606.ENSP00000482358	NAAA,RNASE3,BCAN,SDC4,AGRN,DEFA1,RNASET2,SDCBP,ELANE,PRSS57
GO Process	GO:0002449	Lymphocyte mediated immunity	10	159	0.9	0.0002	9606.ENSP00000223642,9606.ENSP00000266557,9606.ENSP00000274520,9606.ENSP00000299367,9606.ENSP00000327599,9606.ENSP00000356024,9606.ENSP00000356037,9606.ENSP00000360697,9606.ENSP00000378131,9606.ENSP00000481994	C5,CD27,IL9,C2,CLEC4G,CR2,C4BPA,C8G,CFI,EPHB6
DISEASES	DOID:626	Complement deficiency	6	23	1.52	0.0002	9606.ENSP00000223642,9606.ENSP00000299367,9606.ENSP00000356399,9606.ENSP00000360997,9606.ENSP00000378131,9606.ENSP00000416561	C5,C2,CFH,ADAMTS13,CFI,CFB
COMPARTMENTS	GOCC:0031012	Extracellular matrix	12	259	0.77	0.0002	9606.ENSP00000264144,9606.ENSP00000297261,9606.ENSP00000331210,9606.ENSP00000331544,9606.ENSP00000332879,9606.ENSP00000339730,9606.ENSP00000346839,9606.ENSP00000359219,9606.ENSP00000360997,9606.ENSP00000368678,9606.ENSP00000369071,9606.ENSP00000371554	LAMC2,SHH,BCAN,FBLN1,FLRT2,THBS4,FN1,KAZALD1,ADAMTS13,AGRN,POSTN,SOD3
GO Process	GO:0042221	Response to chemical	58	4010	0.26	0.00023	9606.ENSP00000006053,9606.ENSP00000223642,9606.ENSP00000231454,9606.ENSP00000233156,9606.ENSP00000252590,9606.ENSP00000252809,9606.ENSP00000256509,9606.ENSP00000257770,9606.ENSP00000258302,9606.ENSP00000264012,9606.ENSP00000264144,9606.ENSP00000264381,9606.ENSP00000265371,9606.ENSP00000272190,9606.ENSP00000274721,9606.ENSP00000275493,9606.ENSP00000286301,9606.ENSP00000290271,9606.ENSP00000296435,9606.ENSP00000296861,9606.ENSP00000297261,9606.ENSP00000297350,9606.ENSP00000298223,9606.ENSP00000301178,9606.ENSP00000302324,9606.ENSP00000304133,9606.ENSP00000305988,9606.ENSP00000317272,9606.ENSP00000321345,9606.ENSP00000329890,9606.ENSP00000330959,9606.ENSP00000332879,9606.ENSP00000339730,9606.ENSP00000341198,9606.ENSP00000343636,9606.ENSP00000350896,9606.ENSP00000356771,9606.ENSP00000358460,9606.ENSP00000360997,9606.ENSP00000361471,9606.ENSP00000364349,9606.ENSP00000368678,9606.ENSP00000369071,9606.ENSP00000369442,9606.ENSP00000371554,9606.ENSP00000372139,9606.ENSP00000375086,9606.ENSP00000380855,9606.ENSP00000388001,9606.ENSP00000431512,9606.ENSP00000441954,9606.ENSP00000451506,9606.ENSP00000466090,9606.ENSP00000481994,9606.ENSP00000494504,9606.ENSP00000496355,9606.ENSP00000497748,9606.ENSP00000498587	CX3CL1,C5,IL5,TFPI,PLVAP,GDF15,CHL1,NT5E,RGS8,CDH3,LAMC2,BCHE,NRP1,REN,GFRA3,EGFR,CSF1R,STC1,CAMP,TNFRSF21,SHH,TNFRSF11B,FOLR2,AXL,RNASE3,SCG2,ALCAM,MET,IL23R,DEFA5,IL1R2,FLRT2,THBS4,NEO1,GFRAL,EPHB4,F5,CLIC2,ADAMTS13,ASS1,ATF6B,AGRN,POSTN,KL,SOD3,DEFA1,CCL25,PDCD1LG2,OAS1,HSF1,SMAD5,TCL1A,ELANE,EPHB6,THPO,TLR5,BMPER,NOTCH1
GO Process	GO:0048699	Generation of neurons	26	1131	0.46	0.00025	9606.ENSP00000006053,9606.ENSP00000253408,9606.ENSP00000256509,9606.ENSP00000259241,9606.ENSP00000264144,9606.ENSP00000264381,9606.ENSP00000265371,9606.ENSP00000268603,9606.ENSP00000274721,9606.ENSP00000286301,9606.ENSP00000296575,9606.ENSP00000296861,9606.ENSP00000297261,9606.ENSP00000301178,9606.ENSP00000305988,9606.ENSP00000317272,9606.ENSP00000332879,9606.ENSP00000341198,9606.ENSP00000350896,9606.ENSP00000354566,9606.ENSP00000355718,9606.ENSP00000359630,9606.ENSP00000361818,9606.ENSP00000368678,9606.ENSP00000481994,9606.ENSP00000498587	CX3CL1,GFAP,CHL1,HS6ST1,LAMC2,BCHE,NRP1,CDH11,GFRA3,CSF1R,HHIP,TNFRSF21,SHH,AXL,ALCAM,MET,FLRT2,NEO1,EPHB4,CD3E,DLL1,ADGRB3,SDC4,AGRN,EPHB6,NOTCH1
UniProt Keywords	KW-0179	Complement alternate pathway	4	12	1.62	0.00025	9606.ENSP00000223642,9606.ENSP00000356399,9606.ENSP00000360697,9606.ENSP00000416561	C5,CFH,C8G,CFB
GO Process	GO:0002443	Leukocyte mediated immunity	11	211	0.82	0.00031	9606.ENSP00000223642,9606.ENSP00000266557,9606.ENSP00000274520,9606.ENSP00000299367,9606.ENSP00000327599,9606.ENSP00000356024,9606.ENSP00000356037,9606.ENSP00000360697,9606.ENSP00000378131,9606.ENSP00000466090,9606.ENSP00000481994	C5,CD27,IL9,C2,CLEC4G,CR2,C4BPA,C8G,CFI,ELANE,EPHB6
GO Process	GO:0006958	Complement activation, classical pathway	6	40	1.28	0.00031	9606.ENSP00000223642,9606.ENSP00000299367,9606.ENSP00000356024,9606.ENSP00000356037,9606.ENSP00000360697,9606.ENSP00000378131	C5,C2,CR2,C4BPA,C8G,CFI
GO Process	GO:0016064	Immunoglobulin mediated immune response	8	95	1.03	0.00031	9606.ENSP00000223642,9606.ENSP00000266557,9606.ENSP00000274520,9606.ENSP00000299367,9606.ENSP00000356024,9606.ENSP00000356037,9606.ENSP00000360697,9606.ENSP00000378131	C5,CD27,IL9,C2,CR2,C4BPA,C8G,CFI
GO Process	GO:0050793	Regulation of developmental process	42	2492	0.33	0.00031	9606.ENSP00000006053,9606.ENSP00000008938,9606.ENSP00000223642,9606.ENSP00000231454,9606.ENSP00000252809,9606.ENSP00000253408,9606.ENSP00000264012,9606.ENSP00000265371,9606.ENSP00000266557,9606.ENSP00000275493,9606.ENSP00000286301,9606.ENSP00000296435,9606.ENSP00000296504,9606.ENSP00000296861,9606.ENSP00000297261,9606.ENSP00000297350,9606.ENSP00000298925,9606.ENSP00000301178,9606.ENSP00000321345,9606.ENSP00000327599,9606.ENSP00000331242,9606.ENSP00000331544,9606.ENSP00000332879,9606.ENSP00000339730,9606.ENSP00000346839,9606.ENSP00000350369,9606.ENSP00000352257,9606.ENSP00000355718,9606.ENSP00000359630,9606.ENSP00000364847,9606.ENSP00000366243,9606.ENSP00000368678,9606.ENSP00000369442,9606.ENSP00000386593,9606.ENSP00000387310,9606.ENSP00000428184,9606.ENSP00000431512,9606.ENSP00000441954,9606.ENSP00000467537,9606.ENSP00000494504,9606.ENSP00000497748,9606.ENSP00000498587	CX3CL1,PGLYRP1,C5,IL5,GDF15,GFAP,CDH3,NRP1,CD27,EGFR,CSF1R,CAMP,SAP30,TNFRSF21,SHH,TNFRSF11B,NELL1,AXL,IL23R,CLEC4G,KREMEN1,FBLN1,FLRT2,THBS4,FN1,MAFG,XRCC6,DLL1,ADGRB3,MAGED1,CEMIP2,AGRN,KL,PBRM1,NOTUM,SDCBP,HSF1,SMAD5,PTPRS,THPO,BMPER,NOTCH1
COMPARTMENTS	GOCC:0016021	Integral component of membrane	30	1507	0.4	0.00031	9606.ENSP00000006053,9606.ENSP00000223642,9606.ENSP00000231454,9606.ENSP00000266557,9606.ENSP00000274520,9606.ENSP00000275493,9606.ENSP00000296861,9606.ENSP00000305988,9606.ENSP00000317272,9606.ENSP00000321345,9606.ENSP00000327599,9606.ENSP00000329380,9606.ENSP00000341198,9606.ENSP00000346839,9606.ENSP00000347088,9606.ENSP00000350896,9606.ENSP00000354566,9606.ENSP00000355718,9606.ENSP00000356024,9606.ENSP00000357915,9606.ENSP00000358460,9606.ENSP00000360697,9606.ENSP00000361818,9606.ENSP00000366243,9606.ENSP00000369442,9606.ENSP00000375086,9606.ENSP00000420298,9606.ENSP00000428184,9606.ENSP00000467537,9606.ENSP00000498227	CX3CL1,C5,IL5,CD27,IL9,EGFR,TNFRSF21,ALCAM,MET,IL23R,CLEC4G,GP1BA,NEO1,FN1,LARGE1,EPHB4,CD3E,DLL1,CR2,SLC22A16,CLIC2,C8G,SDC4,CEMIP2,KL,CCL25,CD200,SDCBP,PTPRS,SELL
COMPARTMENTS	GOCC:0098797	Plasma membrane protein complex	19	682	0.55	0.00031	9606.ENSP00000223642,9606.ENSP00000231454,9606.ENSP00000264012,9606.ENSP00000266557,9606.ENSP00000268603,9606.ENSP00000274520,9606.ENSP00000275493,9606.ENSP00000296504,9606.ENSP00000321345,9606.ENSP00000329380,9606.ENSP00000341198,9606.ENSP00000346839,9606.ENSP00000354566,9606.ENSP00000356024,9606.ENSP00000360697,9606.ENSP00000375086,9606.ENSP00000381058,9606.ENSP00000428184,9606.ENSP00000498587	C5,IL5,CDH3,CD27,CDH11,IL9,EGFR,SAP30,IL23R,GP1BA,NEO1,FN1,CD3E,CR2,C8G,CCL25,CDH7,SDCBP,NOTCH1
GO Process	GO:0010033	Response to organic substance	44	2692	0.31	0.00034	9606.ENSP00000006053,9606.ENSP00000231454,9606.ENSP00000233156,9606.ENSP00000252590,9606.ENSP00000252809,9606.ENSP00000257770,9606.ENSP00000258302,9606.ENSP00000264381,9606.ENSP00000265371,9606.ENSP00000272190,9606.ENSP00000274721,9606.ENSP00000275493,9606.ENSP00000286301,9606.ENSP00000290271,9606.ENSP00000296435,9606.ENSP00000296861,9606.ENSP00000297350,9606.ENSP00000298223,9606.ENSP00000301178,9606.ENSP00000321345,9606.ENSP00000329890,9606.ENSP00000330959,9606.ENSP00000332879,9606.ENSP00000339730,9606.ENSP00000343636,9606.ENSP00000356771,9606.ENSP00000360997,9606.ENSP00000361471,9606.ENSP00000364349,9606.ENSP00000368678,9606.ENSP00000369071,9606.ENSP00000369442,9606.ENSP00000372139,9606.ENSP00000375086,9606.ENSP00000380855,9606.ENSP00000388001,9606.ENSP00000431512,9606.ENSP00000441954,9606.ENSP00000451506,9606.ENSP00000466090,9606.ENSP00000494504,9606.ENSP00000496355,9606.ENSP00000497748,9606.ENSP00000498587	CX3CL1,IL5,TFPI,PLVAP,GDF15,NT5E,RGS8,BCHE,NRP1,REN,GFRA3,EGFR,CSF1R,STC1,CAMP,TNFRSF21,TNFRSF11B,FOLR2,AXL,IL23R,DEFA5,IL1R2,FLRT2,THBS4,GFRAL,F5,ADAMTS13,ASS1,ATF6B,AGRN,POSTN,KL,DEFA1,CCL25,PDCD1LG2,OAS1,HSF1,SMAD5,TCL1A,ELANE,THPO,TLR5,BMPER,NOTCH1
SMART	SM00181	Epidermal growth factor-like domain.	11	207	0.83	0.00034	9606.ENSP00000265727,9606.ENSP00000296575,9606.ENSP00000298925,9606.ENSP00000331210,9606.ENSP00000331544,9606.ENSP00000339730,9606.ENSP00000355718,9606.ENSP00000357362,9606.ENSP00000368678,9606.ENSP00000498227,9606.ENSP00000498587	ADAM22,HHIP,NELL1,BCAN,FBLN1,THBS4,DLL1,THBS3,AGRN,SELL,NOTCH1
GO Process	GO:0032501	Multicellular organismal process	80	6490	0.19	0.00037	9606.ENSP00000006053,9606.ENSP00000223642,9606.ENSP00000233156,9606.ENSP00000252137,9606.ENSP00000252590,9606.ENSP00000252809,9606.ENSP00000253408,9606.ENSP00000256509,9606.ENSP00000259241,9606.ENSP00000264012,9606.ENSP00000264144,9606.ENSP00000264381,9606.ENSP00000265371,9606.ENSP00000265727,9606.ENSP00000268603,9606.ENSP00000272190,9606.ENSP00000274520,9606.ENSP00000274721,9606.ENSP00000275493,9606.ENSP00000286301,9606.ENSP00000290271,9606.ENSP00000296575,9606.ENSP00000296861,9606.ENSP00000297261,9606.ENSP00000297350,9606.ENSP00000298223,9606.ENSP00000298925,9606.ENSP00000299155,9606.ENSP00000301178,9606.ENSP00000304133,9606.ENSP00000305988,9606.ENSP00000317272,9606.ENSP00000327599,9606.ENSP00000329380,9606.ENSP00000331210,9606.ENSP00000331242,9606.ENSP00000331544,9606.ENSP00000332879,9606.ENSP00000339730,9606.ENSP00000341198,9606.ENSP00000343636,9606.ENSP00000346839,9606.ENSP00000350369,9606.ENSP00000350896,9606.ENSP00000353198,9606.ENSP00000354566,9606.ENSP00000355718,9606.ENSP00000356024,9606.ENSP00000356771,9606.ENSP00000357362,9606.ENSP00000357915,9606.ENSP00000357980,9606.ENSP00000359219,9606.ENSP00000359630,9606.ENSP00000360997,9606.ENSP00000361471,9606.ENSP00000361818,9606.ENSP00000363557,9606.ENSP00000364847,9606.ENSP00000365725,9606.ENSP00000366243,9606.ENSP00000368678,9606.ENSP00000369055,9606.ENSP00000369442,9606.ENSP00000371554,9606.ENSP00000381105,9606.ENSP00000387310,9606.ENSP00000388001,9606.ENSP00000425961,9606.ENSP00000428184,9606.ENSP00000437790,9606.ENSP00000438875,9606.ENSP00000441954,9606.ENSP00000467537,9606.ENSP00000481994,9606.ENSP00000494504,9606.ENSP00000496355,9606.ENSP00000497748,9606.ENSP00000498587,9606.ENSP00000499406	CX3CL1,C5,TFPI,ESS2,PLVAP,GDF15,GFAP,CHL1,HS6ST1,CDH3,LAMC2,BCHE,NRP1,ADAM22,CDH11,REN,IL9,GFRA3,EGFR,CSF1R,STC1,HHIP,TNFRSF21,SHH,TNFRSF11B,FOLR2,NELL1,AMN,AXL,SCG2,ALCAM,MET,CLEC4G,GP1BA,BCAN,KREMEN1,FBLN1,FLRT2,THBS4,NEO1,GFRAL,FN1,MAFG,EPHB4,PYY,CD3E,DLL1,CR2,F5,THBS3,SLC22A16,HTRA1,KAZALD1,ADGRB3,ADAMTS13,ASS1,SDC4,MYOM3,MAGED1,ABHD12,CEMIP2,AGRN,B4GALT1,KL,SOD3,NPS,NOTUM,OAS1,SPINK2,SDCBP,CDH22,NOVA1,SMAD5,PTPRS,EPHB6,THPO,TLR5,BMPER,NOTCH1,MYL3
UniProt Keywords	KW-0358	Heparin-binding	7	88	1	0.00037	9606.ENSP00000264144,9606.ENSP00000265371,9606.ENSP00000346839,9606.ENSP00000369071,9606.ENSP00000371554,9606.ENSP00000467537,9606.ENSP00000482358	LAMC2,NRP1,FN1,POSTN,SOD3,PTPRS,PRSS57
GO Process	GO:0043410	Positive regulation of MAPK cascade	16	481	0.62	0.00038	9606.ENSP00000006053,9606.ENSP00000252809,9606.ENSP00000265371,9606.ENSP00000266557,9606.ENSP00000267460,9606.ENSP00000275493,9606.ENSP00000286301,9606.ENSP00000343636,9606.ENSP00000364847,9606.ENSP00000369442,9606.ENSP00000375086,9606.ENSP00000428184,9606.ENSP00000466090,9606.ENSP00000494504,9606.ENSP00000497748,9606.ENSP00000498587	CX3CL1,GDF15,NRP1,CD27,PELI2,EGFR,CSF1R,GFRAL,MAGED1,KL,CCL25,SDCBP,ELANE,THPO,BMPER,NOTCH1
GO Process	GO:0045785	Positive regulation of cell adhesion	16	485	0.62	0.00041	9606.ENSP00000006053,9606.ENSP00000265371,9606.ENSP00000266557,9606.ENSP00000297261,9606.ENSP00000305603,9606.ENSP00000321345,9606.ENSP00000329380,9606.ENSP00000331544,9606.ENSP00000346839,9606.ENSP00000354566,9606.ENSP00000361818,9606.ENSP00000375086,9606.ENSP00000380855,9606.ENSP00000386593,9606.ENSP00000466090,9606.ENSP00000481994	CX3CL1,NRP1,CD27,SHH,FUT3,IL23R,GP1BA,FBLN1,FN1,CD3E,SDC4,CCL25,PDCD1LG2,PBRM1,ELANE,EPHB6
GO Process	GO:0051094	Positive regulation of developmental process	28	1332	0.42	0.00044	9606.ENSP00000006053,9606.ENSP00000223642,9606.ENSP00000231454,9606.ENSP00000252809,9606.ENSP00000253408,9606.ENSP00000265371,9606.ENSP00000266557,9606.ENSP00000296435,9606.ENSP00000296504,9606.ENSP00000297261,9606.ENSP00000298925,9606.ENSP00000301178,9606.ENSP00000321345,9606.ENSP00000332879,9606.ENSP00000346839,9606.ENSP00000352257,9606.ENSP00000355718,9606.ENSP00000359630,9606.ENSP00000364847,9606.ENSP00000368678,9606.ENSP00000369442,9606.ENSP00000386593,9606.ENSP00000428184,9606.ENSP00000431512,9606.ENSP00000441954,9606.ENSP00000494504,9606.ENSP00000497748,9606.ENSP00000498587	CX3CL1,C5,IL5,GDF15,GFAP,NRP1,CD27,CAMP,SAP30,SHH,NELL1,AXL,IL23R,FLRT2,FN1,XRCC6,DLL1,ADGRB3,MAGED1,AGRN,KL,PBRM1,SDCBP,HSF1,SMAD5,THPO,BMPER,NOTCH1
GO Process	GO:0002253	Activation of immune response	12	271	0.75	0.00046	9606.ENSP00000223642,9606.ENSP00000291744,9606.ENSP00000296861,9606.ENSP00000299367,9606.ENSP00000352257,9606.ENSP00000354566,9606.ENSP00000356024,9606.ENSP00000356037,9606.ENSP00000356399,9606.ENSP00000360697,9606.ENSP00000378131,9606.ENSP00000416561	C5,FCN2,TNFRSF21,C2,XRCC6,CD3E,CR2,C4BPA,CFH,C8G,CFI,CFB
DISEASES	DOID:612	Primary immunodeficiency disease	17	470	0.66	0.00046	9606.ENSP00000223642,9606.ENSP00000266557,9606.ENSP00000274520,9606.ENSP00000299367,9606.ENSP00000321345,9606.ENSP00000330959,9606.ENSP00000352257,9606.ENSP00000356024,9606.ENSP00000356399,9606.ENSP00000360997,9606.ENSP00000368678,9606.ENSP00000378131,9606.ENSP00000380855,9606.ENSP00000388001,9606.ENSP00000416561,9606.ENSP00000494504,9606.ENSP00000496355	C5,CD27,IL9,C2,IL23R,IL1R2,XRCC6,CR2,CFH,ADAMTS13,AGRN,CFI,PDCD1LG2,OAS1,CFB,THPO,TLR5
UniProt Keywords	KW-0272	Extracellular matrix	11	267	0.72	0.00046	9606.ENSP00000256509,9606.ENSP00000264144,9606.ENSP00000331210,9606.ENSP00000331544,9606.ENSP00000332879,9606.ENSP00000339730,9606.ENSP00000346839,9606.ENSP00000359219,9606.ENSP00000368678,9606.ENSP00000369071,9606.ENSP00000460236	CHL1,LAMC2,BCAN,FBLN1,FLRT2,THBS4,FN1,KAZALD1,AGRN,POSTN,SPON1
GO Process	GO:0000904	Cell morphogenesis involved in differentiation	17	554	0.59	0.00048	9606.ENSP00000256509,9606.ENSP00000264144,9606.ENSP00000265371,9606.ENSP00000268603,9606.ENSP00000274721,9606.ENSP00000286301,9606.ENSP00000290271,9606.ENSP00000297261,9606.ENSP00000301178,9606.ENSP00000305988,9606.ENSP00000317272,9606.ENSP00000332879,9606.ENSP00000341198,9606.ENSP00000346839,9606.ENSP00000350896,9606.ENSP00000481994,9606.ENSP00000498587	CHL1,LAMC2,NRP1,CDH11,GFRA3,CSF1R,STC1,SHH,AXL,ALCAM,MET,FLRT2,NEO1,FN1,EPHB4,EPHB6,NOTCH1
STRING clusters	CL:15538	Mixed, incl. Adaptive immunity, and TNFs bind their physiological receptors	8	93	1.04	0.00055	9606.ENSP00000266557,9606.ENSP00000312367,9606.ENSP00000327599,9606.ENSP00000354566,9606.ENSP00000356024,9606.ENSP00000357012,9606.ENSP00000380855,9606.ENSP00000484431	CD27,CD84,CLEC4G,CD3E,CR2,CD244,PDCD1LG2,CD48
GO Process	GO:0010629	Negative regulation of gene expression	22	899	0.49	0.00057	9606.ENSP00000006053,9606.ENSP00000008938,9606.ENSP00000264012,9606.ENSP00000296861,9606.ENSP00000297261,9606.ENSP00000301178,9606.ENSP00000312367,9606.ENSP00000319240,9606.ENSP00000321345,9606.ENSP00000330959,9606.ENSP00000331544,9606.ENSP00000346839,9606.ENSP00000354566,9606.ENSP00000355718,9606.ENSP00000362768,9606.ENSP00000380855,9606.ENSP00000388001,9606.ENSP00000420298,9606.ENSP00000431512,9606.ENSP00000466090,9606.ENSP00000467537,9606.ENSP00000498587	CX3CL1,PGLYRP1,CDH3,TNFRSF21,SHH,AXL,CD84,MAGOHB,IL23R,IL1R2,FBLN1,FN1,CD3E,DLL1,RBL1,PDCD1LG2,OAS1,CD200,HSF1,ELANE,PTPRS,NOTCH1
GO Process	GO:0032502	Developmental process	72	5657	0.21	0.00057	9606.ENSP00000006053,9606.ENSP00000223642,9606.ENSP00000252137,9606.ENSP00000252590,9606.ENSP00000253408,9606.ENSP00000256509,9606.ENSP00000259241,9606.ENSP00000264012,9606.ENSP00000264144,9606.ENSP00000264381,9606.ENSP00000265371,9606.ENSP00000265727,9606.ENSP00000268603,9606.ENSP00000272190,9606.ENSP00000274520,9606.ENSP00000274721,9606.ENSP00000275493,9606.ENSP00000286301,9606.ENSP00000290271,9606.ENSP00000296504,9606.ENSP00000296575,9606.ENSP00000296861,9606.ENSP00000297261,9606.ENSP00000297350,9606.ENSP00000298925,9606.ENSP00000301178,9606.ENSP00000304133,9606.ENSP00000305988,9606.ENSP00000317272,9606.ENSP00000327599,9606.ENSP00000329380,9606.ENSP00000331210,9606.ENSP00000331242,9606.ENSP00000331544,9606.ENSP00000332879,9606.ENSP00000341198,9606.ENSP00000343636,9606.ENSP00000346839,9606.ENSP00000347088,9606.ENSP00000350369,9606.ENSP00000350896,9606.ENSP00000353198,9606.ENSP00000354566,9606.ENSP00000355718,9606.ENSP00000356024,9606.ENSP00000357362,9606.ENSP00000357915,9606.ENSP00000357980,9606.ENSP00000359219,9606.ENSP00000359630,9606.ENSP00000361471,9606.ENSP00000361818,9606.ENSP00000362768,9606.ENSP00000366243,9606.ENSP00000368678,9606.ENSP00000369055,9606.ENSP00000369071,9606.ENSP00000369442,9606.ENSP00000381058,9606.ENSP00000387310,9606.ENSP00000425961,9606.ENSP00000428184,9606.ENSP00000437790,9606.ENSP00000438875,9606.ENSP00000441954,9606.ENSP00000467537,9606.ENSP00000481994,9606.ENSP00000494504,9606.ENSP00000496355,9606.ENSP00000497748,9606.ENSP00000498587,9606.ENSP00000499406	CX3CL1,C5,ESS2,PLVAP,GFAP,CHL1,HS6ST1,CDH3,LAMC2,BCHE,NRP1,ADAM22,CDH11,REN,IL9,GFRA3,EGFR,CSF1R,STC1,SAP30,HHIP,TNFRSF21,SHH,TNFRSF11B,NELL1,AXL,SCG2,ALCAM,MET,CLEC4G,GP1BA,BCAN,KREMEN1,FBLN1,FLRT2,NEO1,GFRAL,FN1,LARGE1,MAFG,EPHB4,PYY,CD3E,DLL1,CR2,THBS3,SLC22A16,HTRA1,KAZALD1,ADGRB3,ASS1,SDC4,RBL1,CEMIP2,AGRN,B4GALT1,POSTN,KL,CDH7,NOTUM,SPINK2,SDCBP,CDH22,NOVA1,SMAD5,PTPRS,EPHB6,THPO,TLR5,BMPER,NOTCH1,MYL3
GO Component	GO:0030141	Secretory granule	21	873	0.48	0.00058	9606.ENSP00000008938,9606.ENSP00000263100,9606.ENSP00000296435,9606.ENSP00000302324,9606.ENSP00000304133,9606.ENSP00000307674,9606.ENSP00000329890,9606.ENSP00000346839,9606.ENSP00000352257,9606.ENSP00000353259,9606.ENSP00000356771,9606.ENSP00000369055,9606.ENSP00000372139,9606.ENSP00000425961,9606.ENSP00000426455,9606.ENSP00000428184,9606.ENSP00000440428,9606.ENSP00000466090,9606.ENSP00000482358,9606.ENSP00000498227,9606.ENSP00000498587	PGLYRP1,A1BG,CAMP,RNASE3,SCG2,CANT1,DEFA5,FN1,XRCC6,CD300A,F5,B4GALT1,DEFA1,SPINK2,RNASET2,SDCBP,CLEC4C,ELANE,PRSS57,SELL,NOTCH1
GO Process	GO:0016477	Cell migration	22	903	0.49	0.0006	9606.ENSP00000006053,9606.ENSP00000223642,9606.ENSP00000256509,9606.ENSP00000265371,9606.ENSP00000274721,9606.ENSP00000275493,9606.ENSP00000297261,9606.ENSP00000301178,9606.ENSP00000304133,9606.ENSP00000317272,9606.ENSP00000339730,9606.ENSP00000341198,9606.ENSP00000346839,9606.ENSP00000350896,9606.ENSP00000361818,9606.ENSP00000369055,9606.ENSP00000372139,9606.ENSP00000375086,9606.ENSP00000428184,9606.ENSP00000466090,9606.ENSP00000498227,9606.ENSP00000498587	CX3CL1,C5,CHL1,NRP1,GFRA3,EGFR,SHH,AXL,SCG2,MET,THBS4,NEO1,FN1,EPHB4,SDC4,B4GALT1,DEFA1,CCL25,SDCBP,ELANE,SELL,NOTCH1
GO Process	GO:0048856	Anatomical structure development	67	5117	0.22	0.0006	9606.ENSP00000006053,9606.ENSP00000223642,9606.ENSP00000252137,9606.ENSP00000253408,9606.ENSP00000256509,9606.ENSP00000259241,9606.ENSP00000264012,9606.ENSP00000264144,9606.ENSP00000264381,9606.ENSP00000265371,9606.ENSP00000265727,9606.ENSP00000268603,9606.ENSP00000272190,9606.ENSP00000274520,9606.ENSP00000274721,9606.ENSP00000275493,9606.ENSP00000286301,9606.ENSP00000290271,9606.ENSP00000296504,9606.ENSP00000296575,9606.ENSP00000296861,9606.ENSP00000297261,9606.ENSP00000297350,9606.ENSP00000298925,9606.ENSP00000301178,9606.ENSP00000304133,9606.ENSP00000305988,9606.ENSP00000317272,9606.ENSP00000327599,9606.ENSP00000329380,9606.ENSP00000331210,9606.ENSP00000331242,9606.ENSP00000331544,9606.ENSP00000332879,9606.ENSP00000341198,9606.ENSP00000343636,9606.ENSP00000346839,9606.ENSP00000347088,9606.ENSP00000350369,9606.ENSP00000350896,9606.ENSP00000353198,9606.ENSP00000354566,9606.ENSP00000355718,9606.ENSP00000356024,9606.ENSP00000357362,9606.ENSP00000357980,9606.ENSP00000359630,9606.ENSP00000361471,9606.ENSP00000361818,9606.ENSP00000366243,9606.ENSP00000368678,9606.ENSP00000369055,9606.ENSP00000369071,9606.ENSP00000381058,9606.ENSP00000387310,9606.ENSP00000425961,9606.ENSP00000428184,9606.ENSP00000437790,9606.ENSP00000438875,9606.ENSP00000441954,9606.ENSP00000467537,9606.ENSP00000481994,9606.ENSP00000494504,9606.ENSP00000496355,9606.ENSP00000497748,9606.ENSP00000498587,9606.ENSP00000499406	CX3CL1,C5,ESS2,GFAP,CHL1,HS6ST1,CDH3,LAMC2,BCHE,NRP1,ADAM22,CDH11,REN,IL9,GFRA3,EGFR,CSF1R,STC1,SAP30,HHIP,TNFRSF21,SHH,TNFRSF11B,NELL1,AXL,SCG2,ALCAM,MET,CLEC4G,GP1BA,BCAN,KREMEN1,FBLN1,FLRT2,NEO1,GFRAL,FN1,LARGE1,MAFG,EPHB4,PYY,CD3E,DLL1,CR2,THBS3,HTRA1,ADGRB3,ASS1,SDC4,CEMIP2,AGRN,B4GALT1,POSTN,CDH7,NOTUM,SPINK2,SDCBP,CDH22,NOVA1,SMAD5,PTPRS,EPHB6,THPO,TLR5,BMPER,NOTCH1,MYL3
COMPARTMENTS	GOCC:0043230	Extracellular organelle	16	524	0.59	0.0006	9606.ENSP00000223642,9606.ENSP00000252809,9606.ENSP00000257770,9606.ENSP00000268603,9606.ENSP00000291744,9606.ENSP00000296435,9606.ENSP00000301178,9606.ENSP00000305988,9606.ENSP00000329380,9606.ENSP00000346839,9606.ENSP00000356024,9606.ENSP00000356399,9606.ENSP00000361818,9606.ENSP00000369442,9606.ENSP00000428184,9606.ENSP00000466090	C5,GDF15,NT5E,CDH11,FCN2,CAMP,AXL,ALCAM,GP1BA,FN1,CR2,CFH,SDC4,KL,SDCBP,ELANE
GO Process	GO:0071216	Cellular response to biotic stimulus	11	232	0.78	0.00061	9606.ENSP00000296435,9606.ENSP00000301178,9606.ENSP00000329890,9606.ENSP00000360997,9606.ENSP00000361471,9606.ENSP00000372139,9606.ENSP00000380855,9606.ENSP00000431512,9606.ENSP00000494504,9606.ENSP00000496355,9606.ENSP00000498587	CAMP,AXL,DEFA5,ADAMTS13,ASS1,DEFA1,PDCD1LG2,HSF1,THPO,TLR5,NOTCH1
STRING clusters	CL:19183	Mixed, incl. Neutrophil mediated cytotoxicity, and Mononeuritis multiplex	5	21	1.48	0.00062	9606.ENSP00000008938,9606.ENSP00000263100,9606.ENSP00000296435,9606.ENSP00000302324,9606.ENSP00000466090	PGLYRP1,A1BG,CAMP,RNASE3,ELANE
TISSUES	BTO:0000089	Blood	34	1824	0.37	0.00062	9606.ENSP00000008938,9606.ENSP00000231454,9606.ENSP00000253408,9606.ENSP00000257770,9606.ENSP00000266557,9606.ENSP00000272190,9606.ENSP00000274520,9606.ENSP00000302324,9606.ENSP00000305603,9606.ENSP00000312367,9606.ENSP00000321345,9606.ENSP00000329380,9606.ENSP00000345243,9606.ENSP00000346839,9606.ENSP00000352257,9606.ENSP00000353259,9606.ENSP00000354566,9606.ENSP00000356024,9606.ENSP00000356771,9606.ENSP00000357012,9606.ENSP00000364847,9606.ENSP00000366746,9606.ENSP00000371554,9606.ENSP00000377218,9606.ENSP00000388001,9606.ENSP00000416561,9606.ENSP00000420298,9606.ENSP00000428184,9606.ENSP00000435365,9606.ENSP00000440428,9606.ENSP00000466090,9606.ENSP00000494504,9606.ENSP00000496355,9606.ENSP00000498227	PGLYRP1,IL5,GFAP,NT5E,CD27,REN,IL9,RNASE3,FUT3,CD84,IL23R,GP1BA,SIGLEC10,FN1,XRCC6,CD300A,CD3E,CR2,F5,CD244,MAGED1,STAM,SOD3,IRF2,OAS1,CFB,CD200,SDCBP,TOR1AIP1,CLEC4C,ELANE,THPO,TLR5,SELL
GO Process	GO:0010646	Regulation of cell communication	50	3355	0.27	0.00063	9606.ENSP00000006053,9606.ENSP00000231454,9606.ENSP00000252809,9606.ENSP00000253354,9606.ENSP00000253408,9606.ENSP00000258302,9606.ENSP00000264012,9606.ENSP00000264381,9606.ENSP00000265371,9606.ENSP00000266557,9606.ENSP00000267460,9606.ENSP00000268603,9606.ENSP00000272190,9606.ENSP00000274520,9606.ENSP00000275493,9606.ENSP00000286301,9606.ENSP00000296504,9606.ENSP00000296575,9606.ENSP00000297261,9606.ENSP00000301178,9606.ENSP00000304133,9606.ENSP00000307674,9606.ENSP00000317272,9606.ENSP00000321345,9606.ENSP00000330959,9606.ENSP00000331242,9606.ENSP00000331544,9606.ENSP00000341198,9606.ENSP00000343636,9606.ENSP00000346839,9606.ENSP00000353259,9606.ENSP00000354566,9606.ENSP00000355718,9606.ENSP00000357980,9606.ENSP00000359219,9606.ENSP00000364349,9606.ENSP00000364847,9606.ENSP00000369071,9606.ENSP00000369442,9606.ENSP00000375086,9606.ENSP00000381105,9606.ENSP00000387310,9606.ENSP00000388001,9606.ENSP00000428184,9606.ENSP00000466090,9606.ENSP00000467537,9606.ENSP00000494504,9606.ENSP00000496355,9606.ENSP00000497748,9606.ENSP00000498587	CX3CL1,IL5,GDF15,BPIFB1,GFAP,RGS8,CDH3,BCHE,NRP1,CD27,PELI2,CDH11,REN,IL9,EGFR,CSF1R,SAP30,HHIP,SHH,AXL,SCG2,CANT1,MET,IL23R,IL1R2,KREMEN1,FBLN1,NEO1,GFRAL,FN1,CD300A,CD3E,DLL1,HTRA1,KAZALD1,ATF6B,MAGED1,POSTN,KL,CCL25,NPS,NOTUM,OAS1,SDCBP,ELANE,PTPRS,THPO,TLR5,BMPER,NOTCH1
KEGG	hsa04060	Cytokine-cytokine receptor interaction	12	282	0.73	0.00063	9606.ENSP00000006053,9606.ENSP00000231454,9606.ENSP00000252809,9606.ENSP00000266557,9606.ENSP00000274520,9606.ENSP00000286301,9606.ENSP00000296861,9606.ENSP00000297350,9606.ENSP00000321345,9606.ENSP00000330959,9606.ENSP00000375086,9606.ENSP00000494504	CX3CL1,IL5,GDF15,CD27,IL9,CSF1R,TNFRSF21,TNFRSF11B,IL23R,IL1R2,CCL25,THPO
InterPro	IPR000742	EGF-like domain	12	236	0.81	0.00065	9606.ENSP00000264144,9606.ENSP00000265727,9606.ENSP00000296575,9606.ENSP00000298925,9606.ENSP00000331210,9606.ENSP00000331544,9606.ENSP00000339730,9606.ENSP00000355718,9606.ENSP00000357362,9606.ENSP00000368678,9606.ENSP00000498227,9606.ENSP00000498587	LAMC2,ADAM22,HHIP,NELL1,BCAN,FBLN1,THBS4,DLL1,THBS3,AGRN,SELL,NOTCH1
InterPro	IPR003598	Immunoglobulin subtype 2	12	239	0.8	0.00065	9606.ENSP00000256509,9606.ENSP00000263100,9606.ENSP00000286301,9606.ENSP00000305988,9606.ENSP00000330959,9606.ENSP00000341198,9606.ENSP00000345243,9606.ENSP00000347451,9606.ENSP00000354566,9606.ENSP00000359219,9606.ENSP00000363557,9606.ENSP00000467537	CHL1,A1BG,CSF1R,ALCAM,IL1R2,NEO1,SIGLEC10,LINGO1,CD3E,KAZALD1,MYOM3,PTPRS
GO Process	GO:0007584	Response to nutrient	9	147	0.89	0.00066	9606.ENSP00000264381,9606.ENSP00000290271,9606.ENSP00000297350,9606.ENSP00000298223,9606.ENSP00000356771,9606.ENSP00000361471,9606.ENSP00000369071,9606.ENSP00000369442,9606.ENSP00000431512	BCHE,STC1,TNFRSF11B,FOLR2,F5,ASS1,POSTN,KL,HSF1
GO Process	GO:0022008	Neurogenesis	27	1290	0.42	0.00066	9606.ENSP00000006053,9606.ENSP00000253408,9606.ENSP00000256509,9606.ENSP00000259241,9606.ENSP00000264144,9606.ENSP00000264381,9606.ENSP00000265371,9606.ENSP00000265727,9606.ENSP00000268603,9606.ENSP00000274721,9606.ENSP00000286301,9606.ENSP00000296575,9606.ENSP00000296861,9606.ENSP00000297261,9606.ENSP00000301178,9606.ENSP00000305988,9606.ENSP00000317272,9606.ENSP00000332879,9606.ENSP00000341198,9606.ENSP00000350896,9606.ENSP00000354566,9606.ENSP00000355718,9606.ENSP00000359630,9606.ENSP00000361818,9606.ENSP00000368678,9606.ENSP00000481994,9606.ENSP00000498587	CX3CL1,GFAP,CHL1,HS6ST1,LAMC2,BCHE,NRP1,ADAM22,CDH11,GFRA3,CSF1R,HHIP,TNFRSF21,SHH,AXL,ALCAM,MET,FLRT2,NEO1,EPHB4,CD3E,DLL1,ADGRB3,SDC4,AGRN,EPHB6,NOTCH1
GO Process	GO:0048666	Neuron development	21	840	0.5	0.00066	9606.ENSP00000006053,9606.ENSP00000253408,9606.ENSP00000256509,9606.ENSP00000259241,9606.ENSP00000264144,9606.ENSP00000265371,9606.ENSP00000268603,9606.ENSP00000274721,9606.ENSP00000286301,9606.ENSP00000296861,9606.ENSP00000297261,9606.ENSP00000305988,9606.ENSP00000332879,9606.ENSP00000341198,9606.ENSP00000350896,9606.ENSP00000354566,9606.ENSP00000359630,9606.ENSP00000361818,9606.ENSP00000368678,9606.ENSP00000481994,9606.ENSP00000498587	CX3CL1,GFAP,CHL1,HS6ST1,LAMC2,NRP1,CDH11,GFRA3,CSF1R,TNFRSF21,SHH,ALCAM,FLRT2,NEO1,EPHB4,CD3E,ADGRB3,SDC4,AGRN,EPHB6,NOTCH1
UniProt Keywords	KW-1133	Transmembrane helix	64	5040	0.21	0.00066	9606.ENSP00000006053,9606.ENSP00000252590,9606.ENSP00000256509,9606.ENSP00000259241,9606.ENSP00000264012,9606.ENSP00000265371,9606.ENSP00000265727,9606.ENSP00000266557,9606.ENSP00000268603,9606.ENSP00000274532,9606.ENSP00000275493,9606.ENSP00000284885,9606.ENSP00000286301,9606.ENSP00000296861,9606.ENSP00000299155,9606.ENSP00000301178,9606.ENSP00000305603,9606.ENSP00000305988,9606.ENSP00000307674,9606.ENSP00000308727,9606.ENSP00000312367,9606.ENSP00000317272,9606.ENSP00000321345,9606.ENSP00000327599,9606.ENSP00000329380,9606.ENSP00000329507,9606.ENSP00000330959,9606.ENSP00000331242,9606.ENSP00000332879,9606.ENSP00000341198,9606.ENSP00000343636,9606.ENSP00000344218,9606.ENSP00000345243,9606.ENSP00000347088,9606.ENSP00000347451,9606.ENSP00000350896,9606.ENSP00000353259,9606.ENSP00000354566,9606.ENSP00000355718,9606.ENSP00000356024,9606.ENSP00000357012,9606.ENSP00000357915,9606.ENSP00000358460,9606.ENSP00000359630,9606.ENSP00000361818,9606.ENSP00000364349,9606.ENSP00000365725,9606.ENSP00000366243,9606.ENSP00000368678,9606.ENSP00000369055,9606.ENSP00000369442,9606.ENSP00000380855,9606.ENSP00000381058,9606.ENSP00000418767,9606.ENSP00000420298,9606.ENSP00000435365,9606.ENSP00000437790,9606.ENSP00000440428,9606.ENSP00000466880,9606.ENSP00000467537,9606.ENSP00000481994,9606.ENSP00000496355,9606.ENSP00000498227,9606.ENSP00000498587	CX3CL1,PLVAP,CHL1,HS6ST1,CDH3,NRP1,ADAM22,CD27,CDH11,TIMD4,EGFR,TMPRSS15,CSF1R,TNFRSF21,AMN,AXL,FUT3,ALCAM,CANT1,SUSD5,CD84,MET,IL23R,CLEC4G,GP1BA,CD300C,IL1R2,KREMEN1,FLRT2,NEO1,GFRAL,C1orf162,SIGLEC10,LARGE1,LINGO1,EPHB4,CD300A,CD3E,DLL1,CR2,CD244,SLC22A16,CLIC2,ADGRB3,SDC4,ATF6B,ABHD12,CEMIP2,AGRN,B4GALT1,KL,PDCD1LG2,CDH7,TREML2,CD200,TOR1AIP1,CDH22,CLEC4C,FUT5,PTPRS,EPHB6,TLR5,SELL,NOTCH1
GO Process	GO:0023051	Regulation of signaling	50	3367	0.27	0.00067	9606.ENSP00000006053,9606.ENSP00000231454,9606.ENSP00000252809,9606.ENSP00000253354,9606.ENSP00000253408,9606.ENSP00000258302,9606.ENSP00000264012,9606.ENSP00000264381,9606.ENSP00000265371,9606.ENSP00000266557,9606.ENSP00000267460,9606.ENSP00000268603,9606.ENSP00000272190,9606.ENSP00000274520,9606.ENSP00000275493,9606.ENSP00000286301,9606.ENSP00000296504,9606.ENSP00000296575,9606.ENSP00000297261,9606.ENSP00000301178,9606.ENSP00000304133,9606.ENSP00000307674,9606.ENSP00000317272,9606.ENSP00000321345,9606.ENSP00000330959,9606.ENSP00000331242,9606.ENSP00000331544,9606.ENSP00000341198,9606.ENSP00000343636,9606.ENSP00000346839,9606.ENSP00000353259,9606.ENSP00000354566,9606.ENSP00000355718,9606.ENSP00000357980,9606.ENSP00000359219,9606.ENSP00000364349,9606.ENSP00000364847,9606.ENSP00000369071,9606.ENSP00000369442,9606.ENSP00000375086,9606.ENSP00000381105,9606.ENSP00000387310,9606.ENSP00000388001,9606.ENSP00000428184,9606.ENSP00000466090,9606.ENSP00000467537,9606.ENSP00000494504,9606.ENSP00000496355,9606.ENSP00000497748,9606.ENSP00000498587	CX3CL1,IL5,GDF15,BPIFB1,GFAP,RGS8,CDH3,BCHE,NRP1,CD27,PELI2,CDH11,REN,IL9,EGFR,CSF1R,SAP30,HHIP,SHH,AXL,SCG2,CANT1,MET,IL23R,IL1R2,KREMEN1,FBLN1,NEO1,GFRAL,FN1,CD300A,CD3E,DLL1,HTRA1,KAZALD1,ATF6B,MAGED1,POSTN,KL,CCL25,NPS,NOTUM,OAS1,SDCBP,ELANE,PTPRS,THPO,TLR5,BMPER,NOTCH1
GO Function	GO:0030546	Signaling receptor activator activity	17	506	0.63	0.00067	9606.ENSP00000006053,9606.ENSP00000223642,9606.ENSP00000231454,9606.ENSP00000252809,9606.ENSP00000274520,9606.ENSP00000275493,9606.ENSP00000290271,9606.ENSP00000297261,9606.ENSP00000297350,9606.ENSP00000304133,9606.ENSP00000332879,9606.ENSP00000339730,9606.ENSP00000353198,9606.ENSP00000369442,9606.ENSP00000371503,9606.ENSP00000375086,9606.ENSP00000494504	CX3CL1,C5,IL5,GDF15,IL9,EGFR,STC1,SHH,TNFRSF11B,SCG2,FLRT2,THBS4,PYY,KL,C1QTNF9,CCL25,THPO
GO Process	GO:0009966	Regulation of signal transduction	46	2978	0.29	0.00068	9606.ENSP00000006053,9606.ENSP00000231454,9606.ENSP00000252809,9606.ENSP00000253354,9606.ENSP00000258302,9606.ENSP00000264012,9606.ENSP00000265371,9606.ENSP00000266557,9606.ENSP00000267460,9606.ENSP00000272190,9606.ENSP00000274520,9606.ENSP00000275493,9606.ENSP00000286301,9606.ENSP00000296504,9606.ENSP00000296575,9606.ENSP00000297261,9606.ENSP00000301178,9606.ENSP00000304133,9606.ENSP00000307674,9606.ENSP00000317272,9606.ENSP00000321345,9606.ENSP00000330959,9606.ENSP00000331242,9606.ENSP00000331544,9606.ENSP00000341198,9606.ENSP00000343636,9606.ENSP00000346839,9606.ENSP00000353259,9606.ENSP00000354566,9606.ENSP00000355718,9606.ENSP00000357980,9606.ENSP00000359219,9606.ENSP00000364349,9606.ENSP00000364847,9606.ENSP00000369071,9606.ENSP00000369442,9606.ENSP00000375086,9606.ENSP00000387310,9606.ENSP00000388001,9606.ENSP00000428184,9606.ENSP00000466090,9606.ENSP00000467537,9606.ENSP00000494504,9606.ENSP00000496355,9606.ENSP00000497748,9606.ENSP00000498587	CX3CL1,IL5,GDF15,BPIFB1,RGS8,CDH3,NRP1,CD27,PELI2,REN,IL9,EGFR,CSF1R,SAP30,HHIP,SHH,AXL,SCG2,CANT1,MET,IL23R,IL1R2,KREMEN1,FBLN1,NEO1,GFRAL,FN1,CD300A,CD3E,DLL1,HTRA1,KAZALD1,ATF6B,MAGED1,POSTN,KL,CCL25,NOTUM,OAS1,SDCBP,ELANE,PTPRS,THPO,TLR5,BMPER,NOTCH1
GO Function	GO:0043394	Proteoglycan binding	6	37	1.31	0.00072	9606.ENSP00000291744,9606.ENSP00000346839,9606.ENSP00000356399,9606.ENSP00000368678,9606.ENSP00000428184,9606.ENSP00000467537	FCN2,FN1,CFH,AGRN,SDCBP,PTPRS
GO Process	GO:0007162	Negative regulation of cell adhesion	12	289	0.72	0.00074	9606.ENSP00000006053,9606.ENSP00000265727,9606.ENSP00000296861,9606.ENSP00000297261,9606.ENSP00000327599,9606.ENSP00000331544,9606.ENSP00000353259,9606.ENSP00000361471,9606.ENSP00000361818,9606.ENSP00000375086,9606.ENSP00000380855,9606.ENSP00000498587	CX3CL1,ADAM22,TNFRSF21,SHH,CLEC4G,FBLN1,CD300A,ASS1,SDC4,CCL25,PDCD1LG2,NOTCH1
GO Process	GO:0010628	Positive regulation of gene expression	25	1146	0.44	0.00074	9606.ENSP00000006053,9606.ENSP00000223642,9606.ENSP00000231454,9606.ENSP00000264012,9606.ENSP00000274520,9606.ENSP00000275493,9606.ENSP00000286301,9606.ENSP00000296435,9606.ENSP00000297261,9606.ENSP00000312367,9606.ENSP00000321345,9606.ENSP00000329890,9606.ENSP00000331544,9606.ENSP00000346839,9606.ENSP00000350369,9606.ENSP00000354566,9606.ENSP00000355718,9606.ENSP00000357012,9606.ENSP00000388001,9606.ENSP00000420298,9606.ENSP00000431512,9606.ENSP00000460236,9606.ENSP00000466090,9606.ENSP00000496355,9606.ENSP00000498587	CX3CL1,C5,IL5,CDH3,IL9,EGFR,CSF1R,CAMP,SHH,CD84,IL23R,DEFA5,FBLN1,FN1,MAFG,CD3E,DLL1,CD244,OAS1,CD200,HSF1,SPON1,ELANE,TLR5,NOTCH1
SMART	SM00060	Fibronectin type 3 domain	10	187	0.83	0.00075	9606.ENSP00000256509,9606.ENSP00000301178,9606.ENSP00000321345,9606.ENSP00000332879,9606.ENSP00000341198,9606.ENSP00000346839,9606.ENSP00000350896,9606.ENSP00000363557,9606.ENSP00000467537,9606.ENSP00000481994	CHL1,AXL,IL23R,FLRT2,NEO1,FN1,EPHB4,MYOM3,PTPRS,EPHB6
GO Function	GO:0004714	Transmembrane receptor protein tyrosine kinase activity	7	63	1.15	0.00079	9606.ENSP00000265371,9606.ENSP00000275493,9606.ENSP00000286301,9606.ENSP00000301178,9606.ENSP00000317272,9606.ENSP00000350896,9606.ENSP00000481994	NRP1,EGFR,CSF1R,AXL,MET,EPHB4,EPHB6
GO Component	GO:0110165	Cellular anatomical entity	156	18293	0.03	0.00079	9606.ENSP00000006053,9606.ENSP00000008938,9606.ENSP00000216075,9606.ENSP00000219431,9606.ENSP00000223642,9606.ENSP00000231454,9606.ENSP00000233156,9606.ENSP00000252137,9606.ENSP00000252590,9606.ENSP00000252809,9606.ENSP00000253354,9606.ENSP00000253408,9606.ENSP00000256509,9606.ENSP00000257770,9606.ENSP00000258302,9606.ENSP00000259241,9606.ENSP00000260447,9606.ENSP00000263100,9606.ENSP00000264012,9606.ENSP00000264144,9606.ENSP00000264381,9606.ENSP00000265371,9606.ENSP00000265727,9606.ENSP00000266557,9606.ENSP00000267460,9606.ENSP00000268603,9606.ENSP00000272190,9606.ENSP00000274520,9606.ENSP00000274532,9606.ENSP00000274721,9606.ENSP00000275493,9606.ENSP00000284885,9606.ENSP00000286301,9606.ENSP00000286733,9606.ENSP00000287394,9606.ENSP00000290271,9606.ENSP00000291744,9606.ENSP00000296435,9606.ENSP00000296504,9606.ENSP00000296575,9606.ENSP00000296861,9606.ENSP00000297261,9606.ENSP00000297350,9606.ENSP00000298223,9606.ENSP00000298925,9606.ENSP00000299155,9606.ENSP00000299367,9606.ENSP00000301178,9606.ENSP00000302324,9606.ENSP00000304133,9606.ENSP00000305603,9606.ENSP00000305988,9606.ENSP00000306606,9606.ENSP00000307674,9606.ENSP00000308727,9606.ENSP00000312367,9606.ENSP00000317272,9606.ENSP00000319240,9606.ENSP00000319464,9606.ENSP00000321345,9606.ENSP00000322706,9606.ENSP00000327599,9606.ENSP00000329380,9606.ENSP00000329507,9606.ENSP00000329890,9606.ENSP00000330959,9606.ENSP00000331210,9606.ENSP00000331242,9606.ENSP00000331544,9606.ENSP00000332879,9606.ENSP00000339730,9606.ENSP00000341198,9606.ENSP00000343636,9606.ENSP00000344218,9606.ENSP00000345243,9606.ENSP00000346839,9606.ENSP00000347088,9606.ENSP00000347451,9606.ENSP00000350369,9606.ENSP00000350896,9606.ENSP00000352257,9606.ENSP00000353198,9606.ENSP00000353259,9606.ENSP00000354566,9606.ENSP00000355718,9606.ENSP00000356024,9606.ENSP00000356037,9606.ENSP00000356399,9606.ENSP00000356771,9606.ENSP00000357012,9606.ENSP00000357362,9606.ENSP00000357425,9606.ENSP00000357915,9606.ENSP00000357980,9606.ENSP00000358460,9606.ENSP00000359219,9606.ENSP00000359630,9606.ENSP00000360697,9606.ENSP00000360997,9606.ENSP00000361471,9606.ENSP00000361818,9606.ENSP00000362768,9606.ENSP00000363557,9606.ENSP00000364349,9606.ENSP00000364627,9606.ENSP00000364847,9606.ENSP00000365725,9606.ENSP00000366243,9606.ENSP00000366746,9606.ENSP00000368678,9606.ENSP00000369055,9606.ENSP00000369071,9606.ENSP00000369442,9606.ENSP00000371503,9606.ENSP00000371554,9606.ENSP00000372139,9606.ENSP00000375086,9606.ENSP00000377218,9606.ENSP00000378131,9606.ENSP00000379680,9606.ENSP00000380333,9606.ENSP00000380855,9606.ENSP00000381058,9606.ENSP00000381105,9606.ENSP00000383949,9606.ENSP00000386593,9606.ENSP00000387310,9606.ENSP00000388001,9606.ENSP00000416561,9606.ENSP00000418767,9606.ENSP00000420298,9606.ENSP00000425961,9606.ENSP00000426455,9606.ENSP00000428184,9606.ENSP00000431512,9606.ENSP00000435365,9606.ENSP00000437790,9606.ENSP00000438875,9606.ENSP00000440428,9606.ENSP00000441954,9606.ENSP00000451506,9606.ENSP00000458762,9606.ENSP00000460236,9606.ENSP00000466090,9606.ENSP00000466880,9606.ENSP00000467537,9606.ENSP00000481994,9606.ENSP00000482358,9606.ENSP00000483489,9606.ENSP00000484431,9606.ENSP00000494504,9606.ENSP00000496355,9606.ENSP00000497748,9606.ENSP00000498227,9606.ENSP00000498587,9606.ENSP00000499406	CX3CL1,PGLYRP1,MIOX,MPG,C5,IL5,TFPI,ESS2,PLVAP,GDF15,BPIFB1,GFAP,CHL1,NT5E,RGS8,HS6ST1,GCHFR,A1BG,CDH3,LAMC2,BCHE,NRP1,ADAM22,CD27,PELI2,CDH11,REN,IL9,TIMD4,GFRA3,EGFR,TMPRSS15,CSF1R,NAAA,ATAD2,STC1,FCN2,CAMP,SAP30,HHIP,TNFRSF21,SHH,TNFRSF11B,FOLR2,NELL1,AMN,C2,AXL,RNASE3,SCG2,FUT3,ALCAM,ADH1B,CANT1,SUSD5,CD84,MET,MAGOHB,CPN2,IL23R,HMGCS1,CLEC4G,GP1BA,CD300C,DEFA5,IL1R2,BCAN,KREMEN1,FBLN1,FLRT2,THBS4,NEO1,GFRAL,C1orf162,SIGLEC10,FN1,LARGE1,LINGO1,MAFG,EPHB4,XRCC6,PYY,CD300A,CD3E,DLL1,CR2,C4BPA,CFH,F5,CD244,THBS3,SMPDL3A,SLC22A16,HTRA1,CLIC2,KAZALD1,ADGRB3,C8G,ADAMTS13,ASS1,SDC4,RBL1,MYOM3,ATF6B,NXPE4,MAGED1,ABHD12,CEMIP2,STAM,AGRN,B4GALT1,POSTN,KL,C1QTNF9,SOD3,DEFA1,CCL25,IRF2,CFI,NAGA,ITIH5,PDCD1LG2,CDH7,NPS,SNU13,PBRM1,NOTUM,OAS1,CFB,TREML2,CD200,SPINK2,RNASET2,SDCBP,HSF1,TOR1AIP1,CDH22,NOVA1,CLEC4C,SMAD5,TCL1A,NMRAL1,SPON1,ELANE,FUT5,PTPRS,EPHB6,PRSS57,NTMT1,CD48,THPO,TLR5,BMPER,SELL,NOTCH1,MYL3
GO Process	GO:0071222	Cellular response to lipopolysaccharide	10	195	0.81	0.00081	9606.ENSP00000296435,9606.ENSP00000301178,9606.ENSP00000329890,9606.ENSP00000360997,9606.ENSP00000361471,9606.ENSP00000372139,9606.ENSP00000380855,9606.ENSP00000431512,9606.ENSP00000494504,9606.ENSP00000496355	CAMP,AXL,DEFA5,ADAMTS13,ASS1,DEFA1,PDCD1LG2,HSF1,THPO,TLR5
GO Process	GO:0061564	Axon development	14	402	0.64	0.00082	9606.ENSP00000256509,9606.ENSP00000264144,9606.ENSP00000265371,9606.ENSP00000268603,9606.ENSP00000274721,9606.ENSP00000286301,9606.ENSP00000296861,9606.ENSP00000297261,9606.ENSP00000305988,9606.ENSP00000332879,9606.ENSP00000341198,9606.ENSP00000350896,9606.ENSP00000481994,9606.ENSP00000498587	CHL1,LAMC2,NRP1,CDH11,GFRA3,CSF1R,TNFRSF21,SHH,ALCAM,FLRT2,NEO1,EPHB4,EPHB6,NOTCH1
GO Process	GO:0002227	Innate immune response in mucosa	5	28	1.35	0.00084	9606.ENSP00000253354,9606.ENSP00000296435,9606.ENSP00000302324,9606.ENSP00000329890,9606.ENSP00000372139	BPIFB1,CAMP,RNASE3,DEFA5,DEFA1
UniProt Keywords	KW-0106	Calcium	20	886	0.45	0.0009	9606.ENSP00000264012,9606.ENSP00000265371,9606.ENSP00000268603,9606.ENSP00000291744,9606.ENSP00000297261,9606.ENSP00000298925,9606.ENSP00000304133,9606.ENSP00000307674,9606.ENSP00000331544,9606.ENSP00000339730,9606.ENSP00000356771,9606.ENSP00000357362,9606.ENSP00000360997,9606.ENSP00000368678,9606.ENSP00000378131,9606.ENSP00000381058,9606.ENSP00000437790,9606.ENSP00000440428,9606.ENSP00000498227,9606.ENSP00000498587	CDH3,NRP1,CDH11,FCN2,SHH,NELL1,SCG2,CANT1,FBLN1,THBS4,F5,THBS3,ADAMTS13,AGRN,CFI,CDH7,CDH22,CLEC4C,SELL,NOTCH1
GO Process	GO:0065007	Biological regulation	124	12385	0.1	0.00091	9606.ENSP00000006053,9606.ENSP00000008938,9606.ENSP00000223642,9606.ENSP00000231454,9606.ENSP00000233156,9606.ENSP00000252590,9606.ENSP00000252809,9606.ENSP00000253354,9606.ENSP00000253408,9606.ENSP00000256509,9606.ENSP00000257770,9606.ENSP00000258302,9606.ENSP00000260447,9606.ENSP00000264012,9606.ENSP00000264144,9606.ENSP00000264381,9606.ENSP00000265371,9606.ENSP00000265727,9606.ENSP00000266557,9606.ENSP00000267460,9606.ENSP00000268603,9606.ENSP00000272190,9606.ENSP00000274520,9606.ENSP00000274721,9606.ENSP00000275493,9606.ENSP00000286301,9606.ENSP00000287394,9606.ENSP00000290271,9606.ENSP00000291744,9606.ENSP00000296435,9606.ENSP00000296504,9606.ENSP00000296575,9606.ENSP00000296861,9606.ENSP00000297261,9606.ENSP00000297350,9606.ENSP00000298223,9606.ENSP00000298925,9606.ENSP00000299367,9606.ENSP00000301178,9606.ENSP00000304133,9606.ENSP00000305603,9606.ENSP00000305988,9606.ENSP00000306606,9606.ENSP00000307674,9606.ENSP00000308727,9606.ENSP00000312367,9606.ENSP00000317272,9606.ENSP00000319240,9606.ENSP00000319464,9606.ENSP00000321345,9606.ENSP00000327599,9606.ENSP00000329380,9606.ENSP00000329890,9606.ENSP00000330959,9606.ENSP00000331242,9606.ENSP00000331544,9606.ENSP00000332879,9606.ENSP00000339730,9606.ENSP00000341198,9606.ENSP00000343636,9606.ENSP00000345243,9606.ENSP00000346839,9606.ENSP00000347088,9606.ENSP00000350369,9606.ENSP00000350896,9606.ENSP00000352257,9606.ENSP00000353198,9606.ENSP00000353259,9606.ENSP00000354566,9606.ENSP00000355718,9606.ENSP00000356024,9606.ENSP00000356037,9606.ENSP00000356399,9606.ENSP00000356771,9606.ENSP00000357012,9606.ENSP00000357980,9606.ENSP00000358460,9606.ENSP00000359219,9606.ENSP00000359630,9606.ENSP00000360697,9606.ENSP00000360997,9606.ENSP00000361471,9606.ENSP00000361818,9606.ENSP00000362768,9606.ENSP00000364349,9606.ENSP00000364847,9606.ENSP00000365725,9606.ENSP00000366243,9606.ENSP00000366746,9606.ENSP00000368678,9606.ENSP00000369055,9606.ENSP00000369071,9606.ENSP00000369442,9606.ENSP00000371503,9606.ENSP00000371554,9606.ENSP00000372139,9606.ENSP00000375086,9606.ENSP00000377218,9606.ENSP00000378131,9606.ENSP00000380333,9606.ENSP00000380855,9606.ENSP00000381105,9606.ENSP00000386593,9606.ENSP00000387310,9606.ENSP00000388001,9606.ENSP00000416561,9606.ENSP00000420298,9606.ENSP00000425961,9606.ENSP00000428184,9606.ENSP00000431512,9606.ENSP00000435365,9606.ENSP00000438875,9606.ENSP00000441954,9606.ENSP00000451506,9606.ENSP00000460236,9606.ENSP00000466090,9606.ENSP00000467537,9606.ENSP00000481994,9606.ENSP00000484431,9606.ENSP00000494504,9606.ENSP00000496355,9606.ENSP00000497748,9606.ENSP00000498587,9606.ENSP00000499406	CX3CL1,PGLYRP1,C5,IL5,TFPI,PLVAP,GDF15,BPIFB1,GFAP,CHL1,NT5E,RGS8,GCHFR,CDH3,LAMC2,BCHE,NRP1,ADAM22,CD27,PELI2,CDH11,REN,IL9,GFRA3,EGFR,CSF1R,ATAD2,STC1,FCN2,CAMP,SAP30,HHIP,TNFRSF21,SHH,TNFRSF11B,FOLR2,NELL1,C2,AXL,SCG2,FUT3,ALCAM,ADH1B,CANT1,SUSD5,CD84,MET,MAGOHB,CPN2,IL23R,CLEC4G,GP1BA,DEFA5,IL1R2,KREMEN1,FBLN1,FLRT2,THBS4,NEO1,GFRAL,SIGLEC10,FN1,LARGE1,MAFG,EPHB4,XRCC6,PYY,CD300A,CD3E,DLL1,CR2,C4BPA,CFH,F5,CD244,HTRA1,CLIC2,KAZALD1,ADGRB3,C8G,ADAMTS13,ASS1,SDC4,RBL1,ATF6B,MAGED1,ABHD12,CEMIP2,STAM,AGRN,B4GALT1,POSTN,KL,C1QTNF9,SOD3,DEFA1,CCL25,IRF2,CFI,ITIH5,PDCD1LG2,NPS,PBRM1,NOTUM,OAS1,CFB,CD200,SPINK2,SDCBP,HSF1,TOR1AIP1,NOVA1,SMAD5,TCL1A,SPON1,ELANE,PTPRS,EPHB6,CD48,THPO,TLR5,BMPER,NOTCH1,MYL3
KEGG	hsa04512	ECM-receptor interaction	7	88	1	0.00097	9606.ENSP00000264144,9606.ENSP00000329380,9606.ENSP00000339730,9606.ENSP00000346839,9606.ENSP00000357362,9606.ENSP00000361818,9606.ENSP00000368678	LAMC2,GP1BA,THBS4,FN1,THBS3,SDC4,AGRN
KEGG	hsa05150	Staphylococcus aureus infection	7	86	1.01	0.00097	9606.ENSP00000223642,9606.ENSP00000296435,9606.ENSP00000299367,9606.ENSP00000329890,9606.ENSP00000356399,9606.ENSP00000378131,9606.ENSP00000416561	C5,CAMP,C2,DEFA5,CFH,CFI,CFB
COMPARTMENTS	GOCC:0030312	External encapsulating structure	11	259	0.73	0.00098	9606.ENSP00000264144,9606.ENSP00000297261,9606.ENSP00000329380,9606.ENSP00000331544,9606.ENSP00000332879,9606.ENSP00000339730,9606.ENSP00000346839,9606.ENSP00000360997,9606.ENSP00000368678,9606.ENSP00000369071,9606.ENSP00000371554	LAMC2,SHH,GP1BA,FBLN1,FLRT2,THBS4,FN1,ADAMTS13,AGRN,POSTN,SOD3
COMPARTMENTS	GOCC:0043235	Receptor complex	14	425	0.62	0.00098	9606.ENSP00000231454,9606.ENSP00000265371,9606.ENSP00000266557,9606.ENSP00000274520,9606.ENSP00000275493,9606.ENSP00000297350,9606.ENSP00000321345,9606.ENSP00000329380,9606.ENSP00000346839,9606.ENSP00000354566,9606.ENSP00000356024,9606.ENSP00000375086,9606.ENSP00000428184,9606.ENSP00000498587	IL5,NRP1,CD27,IL9,EGFR,TNFRSF11B,IL23R,GP1BA,FN1,CD3E,CR2,CCL25,SDCBP,NOTCH1
COMPARTMENTS	GOCC:0070062	Extracellular exosome	14	428	0.62	0.00099	9606.ENSP00000252809,9606.ENSP00000257770,9606.ENSP00000268603,9606.ENSP00000296435,9606.ENSP00000301178,9606.ENSP00000305988,9606.ENSP00000329380,9606.ENSP00000346839,9606.ENSP00000356024,9606.ENSP00000356399,9606.ENSP00000361818,9606.ENSP00000369442,9606.ENSP00000428184,9606.ENSP00000466090	GDF15,NT5E,CDH11,CAMP,AXL,ALCAM,GP1BA,FN1,CR2,CFH,SDC4,KL,SDCBP,ELANE
GO Process	GO:0007399	Nervous system development	37	2188	0.33	0.001	9606.ENSP00000006053,9606.ENSP00000252137,9606.ENSP00000253408,9606.ENSP00000256509,9606.ENSP00000259241,9606.ENSP00000264144,9606.ENSP00000264381,9606.ENSP00000265371,9606.ENSP00000265727,9606.ENSP00000268603,9606.ENSP00000274721,9606.ENSP00000275493,9606.ENSP00000286301,9606.ENSP00000296575,9606.ENSP00000296861,9606.ENSP00000297261,9606.ENSP00000298925,9606.ENSP00000301178,9606.ENSP00000305988,9606.ENSP00000317272,9606.ENSP00000331210,9606.ENSP00000332879,9606.ENSP00000341198,9606.ENSP00000343636,9606.ENSP00000346839,9606.ENSP00000350896,9606.ENSP00000354566,9606.ENSP00000355718,9606.ENSP00000359630,9606.ENSP00000361818,9606.ENSP00000368678,9606.ENSP00000428184,9606.ENSP00000437790,9606.ENSP00000438875,9606.ENSP00000467537,9606.ENSP00000481994,9606.ENSP00000498587	CX3CL1,ESS2,GFAP,CHL1,HS6ST1,LAMC2,BCHE,NRP1,ADAM22,CDH11,GFRA3,EGFR,CSF1R,HHIP,TNFRSF21,SHH,NELL1,AXL,ALCAM,MET,BCAN,FLRT2,NEO1,GFRAL,FN1,EPHB4,CD3E,DLL1,ADGRB3,SDC4,AGRN,SDCBP,CDH22,NOVA1,PTPRS,EPHB6,NOTCH1
GO Process	GO:0009968	Negative regulation of signal transduction	26	1252	0.42	0.001	9606.ENSP00000006053,9606.ENSP00000252809,9606.ENSP00000253354,9606.ENSP00000258302,9606.ENSP00000265371,9606.ENSP00000274520,9606.ENSP00000275493,9606.ENSP00000296504,9606.ENSP00000296575,9606.ENSP00000297261,9606.ENSP00000304133,9606.ENSP00000317272,9606.ENSP00000330959,9606.ENSP00000331242,9606.ENSP00000331544,9606.ENSP00000343636,9606.ENSP00000353259,9606.ENSP00000354566,9606.ENSP00000355718,9606.ENSP00000357980,9606.ENSP00000364349,9606.ENSP00000387310,9606.ENSP00000388001,9606.ENSP00000467537,9606.ENSP00000497748,9606.ENSP00000498587	CX3CL1,GDF15,BPIFB1,RGS8,NRP1,IL9,EGFR,SAP30,HHIP,SHH,SCG2,MET,IL1R2,KREMEN1,FBLN1,GFRAL,CD300A,CD3E,DLL1,HTRA1,ATF6B,NOTUM,OAS1,PTPRS,BMPER,NOTCH1
InterPro	IPR009030	Growth factor receptor cysteine-rich domain superfamily	9	127	0.95	0.001	9606.ENSP00000275493,9606.ENSP00000298925,9606.ENSP00000331544,9606.ENSP00000350896,9606.ENSP00000355718,9606.ENSP00000357980,9606.ENSP00000359219,9606.ENSP00000481994,9606.ENSP00000498587	EGFR,NELL1,FBLN1,EPHB4,DLL1,HTRA1,KAZALD1,EPHB6,NOTCH1
GO Process	GO:0071310	Cellular response to organic substance	35	2019	0.34	0.0011	9606.ENSP00000006053,9606.ENSP00000231454,9606.ENSP00000233156,9606.ENSP00000252590,9606.ENSP00000252809,9606.ENSP00000265371,9606.ENSP00000272190,9606.ENSP00000274721,9606.ENSP00000275493,9606.ENSP00000286301,9606.ENSP00000290271,9606.ENSP00000296435,9606.ENSP00000296861,9606.ENSP00000298223,9606.ENSP00000301178,9606.ENSP00000321345,9606.ENSP00000329890,9606.ENSP00000330959,9606.ENSP00000332879,9606.ENSP00000343636,9606.ENSP00000360997,9606.ENSP00000361471,9606.ENSP00000364349,9606.ENSP00000369442,9606.ENSP00000372139,9606.ENSP00000375086,9606.ENSP00000380855,9606.ENSP00000388001,9606.ENSP00000431512,9606.ENSP00000441954,9606.ENSP00000451506,9606.ENSP00000494504,9606.ENSP00000496355,9606.ENSP00000497748,9606.ENSP00000498587	CX3CL1,IL5,TFPI,PLVAP,GDF15,NRP1,REN,GFRA3,EGFR,CSF1R,STC1,CAMP,TNFRSF21,FOLR2,AXL,IL23R,DEFA5,IL1R2,FLRT2,GFRAL,ADAMTS13,ASS1,ATF6B,KL,DEFA1,CCL25,PDCD1LG2,OAS1,HSF1,SMAD5,TCL1A,THPO,TLR5,BMPER,NOTCH1
GO Process	GO:0001932	Regulation of protein phosphorylation	24	1108	0.44	0.0012	9606.ENSP00000006053,9606.ENSP00000231454,9606.ENSP00000252809,9606.ENSP00000265371,9606.ENSP00000267460,9606.ENSP00000274520,9606.ENSP00000275493,9606.ENSP00000286301,9606.ENSP00000296435,9606.ENSP00000321345,9606.ENSP00000331544,9606.ENSP00000339730,9606.ENSP00000346839,9606.ENSP00000352257,9606.ENSP00000353259,9606.ENSP00000354566,9606.ENSP00000361818,9606.ENSP00000364847,9606.ENSP00000428184,9606.ENSP00000431512,9606.ENSP00000451506,9606.ENSP00000466090,9606.ENSP00000494504,9606.ENSP00000497748	CX3CL1,IL5,GDF15,NRP1,PELI2,IL9,EGFR,CSF1R,CAMP,IL23R,FBLN1,THBS4,FN1,XRCC6,CD300A,CD3E,SDC4,MAGED1,SDCBP,HSF1,TCL1A,ELANE,THPO,BMPER
GO Process	GO:0007409	Axonogenesis	13	363	0.66	0.0012	9606.ENSP00000256509,9606.ENSP00000264144,9606.ENSP00000265371,9606.ENSP00000268603,9606.ENSP00000274721,9606.ENSP00000286301,9606.ENSP00000297261,9606.ENSP00000305988,9606.ENSP00000332879,9606.ENSP00000341198,9606.ENSP00000350896,9606.ENSP00000481994,9606.ENSP00000498587	CHL1,LAMC2,NRP1,CDH11,GFRA3,CSF1R,SHH,ALCAM,FLRT2,NEO1,EPHB4,EPHB6,NOTCH1
GO Process	GO:0010648	Negative regulation of cell communication	27	1348	0.4	0.0012	9606.ENSP00000006053,9606.ENSP00000252809,9606.ENSP00000253354,9606.ENSP00000258302,9606.ENSP00000264381,9606.ENSP00000265371,9606.ENSP00000274520,9606.ENSP00000275493,9606.ENSP00000296504,9606.ENSP00000296575,9606.ENSP00000297261,9606.ENSP00000304133,9606.ENSP00000317272,9606.ENSP00000330959,9606.ENSP00000331242,9606.ENSP00000331544,9606.ENSP00000343636,9606.ENSP00000353259,9606.ENSP00000354566,9606.ENSP00000355718,9606.ENSP00000357980,9606.ENSP00000364349,9606.ENSP00000387310,9606.ENSP00000388001,9606.ENSP00000467537,9606.ENSP00000497748,9606.ENSP00000498587	CX3CL1,GDF15,BPIFB1,RGS8,BCHE,NRP1,IL9,EGFR,SAP30,HHIP,SHH,SCG2,MET,IL1R2,KREMEN1,FBLN1,GFRAL,CD300A,CD3E,DLL1,HTRA1,ATF6B,NOTUM,OAS1,PTPRS,BMPER,NOTCH1
GO Process	GO:0098609	Cell-cell adhesion	16	542	0.57	0.0012	9606.ENSP00000006053,9606.ENSP00000257770,9606.ENSP00000264012,9606.ENSP00000268603,9606.ENSP00000275493,9606.ENSP00000305988,9606.ENSP00000312367,9606.ENSP00000329380,9606.ENSP00000339730,9606.ENSP00000341198,9606.ENSP00000346839,9606.ENSP00000381058,9606.ENSP00000420298,9606.ENSP00000437790,9606.ENSP00000467537,9606.ENSP00000498227	CX3CL1,NT5E,CDH3,CDH11,EGFR,ALCAM,CD84,GP1BA,THBS4,NEO1,FN1,CDH7,CD200,CDH22,PTPRS,SELL
GO Process	GO:0001934	Positive regulation of protein phosphorylation	19	747	0.51	0.0013	9606.ENSP00000006053,9606.ENSP00000231454,9606.ENSP00000252809,9606.ENSP00000265371,9606.ENSP00000267460,9606.ENSP00000275493,9606.ENSP00000286301,9606.ENSP00000296435,9606.ENSP00000321345,9606.ENSP00000339730,9606.ENSP00000352257,9606.ENSP00000354566,9606.ENSP00000361818,9606.ENSP00000364847,9606.ENSP00000428184,9606.ENSP00000431512,9606.ENSP00000451506,9606.ENSP00000466090,9606.ENSP00000494504	CX3CL1,IL5,GDF15,NRP1,PELI2,EGFR,CSF1R,CAMP,IL23R,THBS4,XRCC6,CD3E,SDC4,MAGED1,SDCBP,HSF1,TCL1A,ELANE,THPO
GO Process	GO:0007165	Signal transduction	62	4714	0.22	0.0013	9606.ENSP00000006053,9606.ENSP00000223642,9606.ENSP00000231454,9606.ENSP00000252590,9606.ENSP00000252809,9606.ENSP00000256509,9606.ENSP00000258302,9606.ENSP00000264012,9606.ENSP00000265371,9606.ENSP00000266557,9606.ENSP00000272190,9606.ENSP00000274520,9606.ENSP00000274721,9606.ENSP00000275493,9606.ENSP00000286301,9606.ENSP00000290271,9606.ENSP00000291744,9606.ENSP00000296575,9606.ENSP00000296861,9606.ENSP00000297261,9606.ENSP00000297350,9606.ENSP00000301178,9606.ENSP00000304133,9606.ENSP00000305988,9606.ENSP00000308727,9606.ENSP00000317272,9606.ENSP00000321345,9606.ENSP00000329380,9606.ENSP00000330959,9606.ENSP00000331242,9606.ENSP00000332879,9606.ENSP00000339730,9606.ENSP00000343636,9606.ENSP00000346839,9606.ENSP00000350896,9606.ENSP00000353198,9606.ENSP00000354566,9606.ENSP00000355718,9606.ENSP00000356024,9606.ENSP00000357012,9606.ENSP00000358460,9606.ENSP00000359630,9606.ENSP00000360997,9606.ENSP00000364349,9606.ENSP00000366746,9606.ENSP00000368678,9606.ENSP00000369442,9606.ENSP00000371503,9606.ENSP00000372139,9606.ENSP00000375086,9606.ENSP00000380855,9606.ENSP00000381105,9606.ENSP00000387310,9606.ENSP00000388001,9606.ENSP00000428184,9606.ENSP00000431512,9606.ENSP00000441954,9606.ENSP00000481994,9606.ENSP00000494504,9606.ENSP00000496355,9606.ENSP00000497748,9606.ENSP00000498587	CX3CL1,C5,IL5,PLVAP,GDF15,CHL1,RGS8,CDH3,NRP1,CD27,REN,IL9,GFRA3,EGFR,CSF1R,STC1,FCN2,HHIP,TNFRSF21,SHH,TNFRSF11B,AXL,SCG2,ALCAM,SUSD5,MET,IL23R,GP1BA,IL1R2,KREMEN1,FLRT2,THBS4,GFRAL,FN1,EPHB4,PYY,CD3E,DLL1,CR2,CD244,CLIC2,ADGRB3,ADAMTS13,ATF6B,STAM,AGRN,KL,C1QTNF9,DEFA1,CCL25,PDCD1LG2,NPS,NOTUM,OAS1,SDCBP,HSF1,SMAD5,EPHB6,THPO,TLR5,BMPER,NOTCH1
GO Process	GO:0023057	Negative regulation of signaling	27	1354	0.4	0.0013	9606.ENSP00000006053,9606.ENSP00000252809,9606.ENSP00000253354,9606.ENSP00000258302,9606.ENSP00000264381,9606.ENSP00000265371,9606.ENSP00000274520,9606.ENSP00000275493,9606.ENSP00000296504,9606.ENSP00000296575,9606.ENSP00000297261,9606.ENSP00000304133,9606.ENSP00000317272,9606.ENSP00000330959,9606.ENSP00000331242,9606.ENSP00000331544,9606.ENSP00000343636,9606.ENSP00000353259,9606.ENSP00000354566,9606.ENSP00000355718,9606.ENSP00000357980,9606.ENSP00000364349,9606.ENSP00000387310,9606.ENSP00000388001,9606.ENSP00000467537,9606.ENSP00000497748,9606.ENSP00000498587	CX3CL1,GDF15,BPIFB1,RGS8,BCHE,NRP1,IL9,EGFR,SAP30,HHIP,SHH,SCG2,MET,IL1R2,KREMEN1,FBLN1,GFRAL,CD300A,CD3E,DLL1,HTRA1,ATF6B,NOTUM,OAS1,PTPRS,BMPER,NOTCH1
DISEASES	DOID:10873	Kuhnt-Junius degeneration	4	7	1.86	0.0013	9606.ENSP00000299367,9606.ENSP00000356399,9606.ENSP00000357980,9606.ENSP00000416561	C2,CFH,HTRA1,CFB
GO Process	GO:0009653	Anatomical structure morphogenesis	37	2229	0.32	0.0014	9606.ENSP00000006053,9606.ENSP00000256509,9606.ENSP00000259241,9606.ENSP00000264144,9606.ENSP00000265371,9606.ENSP00000268603,9606.ENSP00000274721,9606.ENSP00000275493,9606.ENSP00000286301,9606.ENSP00000290271,9606.ENSP00000296575,9606.ENSP00000297261,9606.ENSP00000301178,9606.ENSP00000304133,9606.ENSP00000305988,9606.ENSP00000317272,9606.ENSP00000329380,9606.ENSP00000332879,9606.ENSP00000341198,9606.ENSP00000346839,9606.ENSP00000350896,9606.ENSP00000355718,9606.ENSP00000357362,9606.ENSP00000357980,9606.ENSP00000359630,9606.ENSP00000361818,9606.ENSP00000366243,9606.ENSP00000368678,9606.ENSP00000369055,9606.ENSP00000381058,9606.ENSP00000425961,9606.ENSP00000437790,9606.ENSP00000441954,9606.ENSP00000481994,9606.ENSP00000497748,9606.ENSP00000498587,9606.ENSP00000499406	CX3CL1,CHL1,HS6ST1,LAMC2,NRP1,CDH11,GFRA3,EGFR,CSF1R,STC1,HHIP,SHH,AXL,SCG2,ALCAM,MET,GP1BA,FLRT2,NEO1,FN1,EPHB4,DLL1,THBS3,HTRA1,ADGRB3,SDC4,CEMIP2,AGRN,B4GALT1,CDH7,SPINK2,CDH22,SMAD5,EPHB6,BMPER,NOTCH1,MYL3
GO Function	GO:0048018	Receptor ligand activity	16	499	0.61	0.0015	9606.ENSP00000006053,9606.ENSP00000223642,9606.ENSP00000231454,9606.ENSP00000252809,9606.ENSP00000274520,9606.ENSP00000290271,9606.ENSP00000297261,9606.ENSP00000297350,9606.ENSP00000304133,9606.ENSP00000332879,9606.ENSP00000339730,9606.ENSP00000353198,9606.ENSP00000369442,9606.ENSP00000371503,9606.ENSP00000375086,9606.ENSP00000494504	CX3CL1,C5,IL5,GDF15,IL9,STC1,SHH,TNFRSF11B,SCG2,FLRT2,THBS4,PYY,KL,C1QTNF9,CCL25,THPO
DISEASES	DOID:74	Hematopoietic system disease	16	473	0.63	0.0015	9606.ENSP00000231454,9606.ENSP00000286733,9606.ENSP00000296435,9606.ENSP00000299155,9606.ENSP00000302324,9606.ENSP00000329380,9606.ENSP00000356024,9606.ENSP00000356399,9606.ENSP00000356771,9606.ENSP00000360997,9606.ENSP00000380855,9606.ENSP00000440428,9606.ENSP00000451506,9606.ENSP00000466090,9606.ENSP00000494504,9606.ENSP00000498587	IL5,NAAA,CAMP,AMN,RNASE3,GP1BA,CR2,CFH,F5,ADAMTS13,PDCD1LG2,CLEC4C,TCL1A,ELANE,THPO,NOTCH1
SMART	SM00408	Immunoglobulin C-2 Type	10	208	0.78	0.0015	9606.ENSP00000256509,9606.ENSP00000263100,9606.ENSP00000286301,9606.ENSP00000341198,9606.ENSP00000345243,9606.ENSP00000347451,9606.ENSP00000354566,9606.ENSP00000359219,9606.ENSP00000363557,9606.ENSP00000467537	CHL1,A1BG,CSF1R,NEO1,SIGLEC10,LINGO1,CD3E,KAZALD1,MYOM3,PTPRS
GO Process	GO:0001775	Cell activation	18	693	0.52	0.0017	9606.ENSP00000006053,9606.ENSP00000274520,9606.ENSP00000296435,9606.ENSP00000297261,9606.ENSP00000301178,9606.ENSP00000312367,9606.ENSP00000327599,9606.ENSP00000329380,9606.ENSP00000346839,9606.ENSP00000354566,9606.ENSP00000355718,9606.ENSP00000356024,9606.ENSP00000357012,9606.ENSP00000360997,9606.ENSP00000418767,9606.ENSP00000481994,9606.ENSP00000484431,9606.ENSP00000497748	CX3CL1,IL9,CAMP,SHH,AXL,CD84,CLEC4G,GP1BA,FN1,CD3E,DLL1,CR2,CD244,ADAMTS13,TREML2,EPHB6,CD48,BMPER
GO Process	GO:0030182	Neuron differentiation	23	1062	0.44	0.0017	9606.ENSP00000006053,9606.ENSP00000253408,9606.ENSP00000256509,9606.ENSP00000259241,9606.ENSP00000264144,9606.ENSP00000265371,9606.ENSP00000268603,9606.ENSP00000274721,9606.ENSP00000286301,9606.ENSP00000296861,9606.ENSP00000297261,9606.ENSP00000305988,9606.ENSP00000317272,9606.ENSP00000332879,9606.ENSP00000341198,9606.ENSP00000350896,9606.ENSP00000354566,9606.ENSP00000355718,9606.ENSP00000359630,9606.ENSP00000361818,9606.ENSP00000368678,9606.ENSP00000481994,9606.ENSP00000498587	CX3CL1,GFAP,CHL1,HS6ST1,LAMC2,NRP1,CDH11,GFRA3,CSF1R,TNFRSF21,SHH,ALCAM,MET,FLRT2,NEO1,EPHB4,CD3E,DLL1,ADGRB3,SDC4,AGRN,EPHB6,NOTCH1
GO Process	GO:0048870	Cell motility	23	1061	0.44	0.0017	9606.ENSP00000006053,9606.ENSP00000223642,9606.ENSP00000256509,9606.ENSP00000265371,9606.ENSP00000274721,9606.ENSP00000275493,9606.ENSP00000297261,9606.ENSP00000301178,9606.ENSP00000304133,9606.ENSP00000317272,9606.ENSP00000339730,9606.ENSP00000341198,9606.ENSP00000346839,9606.ENSP00000350896,9606.ENSP00000357915,9606.ENSP00000361818,9606.ENSP00000369055,9606.ENSP00000372139,9606.ENSP00000375086,9606.ENSP00000428184,9606.ENSP00000466090,9606.ENSP00000498227,9606.ENSP00000498587	CX3CL1,C5,CHL1,NRP1,GFRA3,EGFR,SHH,AXL,SCG2,MET,THBS4,NEO1,FN1,EPHB4,SLC22A16,SDC4,B4GALT1,DEFA1,CCL25,SDCBP,ELANE,SELL,NOTCH1
GO Process	GO:0050789	Regulation of biological process	118	11655	0.11	0.0017	9606.ENSP00000006053,9606.ENSP00000008938,9606.ENSP00000223642,9606.ENSP00000231454,9606.ENSP00000233156,9606.ENSP00000252590,9606.ENSP00000252809,9606.ENSP00000253354,9606.ENSP00000253408,9606.ENSP00000256509,9606.ENSP00000257770,9606.ENSP00000258302,9606.ENSP00000260447,9606.ENSP00000264012,9606.ENSP00000264144,9606.ENSP00000264381,9606.ENSP00000265371,9606.ENSP00000265727,9606.ENSP00000266557,9606.ENSP00000267460,9606.ENSP00000268603,9606.ENSP00000272190,9606.ENSP00000274520,9606.ENSP00000274721,9606.ENSP00000275493,9606.ENSP00000286301,9606.ENSP00000287394,9606.ENSP00000290271,9606.ENSP00000291744,9606.ENSP00000296435,9606.ENSP00000296504,9606.ENSP00000296575,9606.ENSP00000296861,9606.ENSP00000297261,9606.ENSP00000297350,9606.ENSP00000298223,9606.ENSP00000298925,9606.ENSP00000299367,9606.ENSP00000301178,9606.ENSP00000304133,9606.ENSP00000305603,9606.ENSP00000305988,9606.ENSP00000307674,9606.ENSP00000308727,9606.ENSP00000312367,9606.ENSP00000317272,9606.ENSP00000319240,9606.ENSP00000321345,9606.ENSP00000327599,9606.ENSP00000329380,9606.ENSP00000329890,9606.ENSP00000330959,9606.ENSP00000331242,9606.ENSP00000331544,9606.ENSP00000332879,9606.ENSP00000339730,9606.ENSP00000341198,9606.ENSP00000343636,9606.ENSP00000345243,9606.ENSP00000346839,9606.ENSP00000350369,9606.ENSP00000350896,9606.ENSP00000352257,9606.ENSP00000353198,9606.ENSP00000353259,9606.ENSP00000354566,9606.ENSP00000355718,9606.ENSP00000356024,9606.ENSP00000356037,9606.ENSP00000356399,9606.ENSP00000357012,9606.ENSP00000357980,9606.ENSP00000358460,9606.ENSP00000359219,9606.ENSP00000359630,9606.ENSP00000360697,9606.ENSP00000360997,9606.ENSP00000361471,9606.ENSP00000361818,9606.ENSP00000362768,9606.ENSP00000364349,9606.ENSP00000364847,9606.ENSP00000365725,9606.ENSP00000366243,9606.ENSP00000366746,9606.ENSP00000368678,9606.ENSP00000369055,9606.ENSP00000369071,9606.ENSP00000369442,9606.ENSP00000371503,9606.ENSP00000372139,9606.ENSP00000375086,9606.ENSP00000377218,9606.ENSP00000378131,9606.ENSP00000380333,9606.ENSP00000380855,9606.ENSP00000381105,9606.ENSP00000386593,9606.ENSP00000387310,9606.ENSP00000388001,9606.ENSP00000416561,9606.ENSP00000420298,9606.ENSP00000425961,9606.ENSP00000428184,9606.ENSP00000431512,9606.ENSP00000438875,9606.ENSP00000441954,9606.ENSP00000451506,9606.ENSP00000460236,9606.ENSP00000466090,9606.ENSP00000467537,9606.ENSP00000481994,9606.ENSP00000484431,9606.ENSP00000494504,9606.ENSP00000496355,9606.ENSP00000497748,9606.ENSP00000498587,9606.ENSP00000499406	CX3CL1,PGLYRP1,C5,IL5,TFPI,PLVAP,GDF15,BPIFB1,GFAP,CHL1,NT5E,RGS8,GCHFR,CDH3,LAMC2,BCHE,NRP1,ADAM22,CD27,PELI2,CDH11,REN,IL9,GFRA3,EGFR,CSF1R,ATAD2,STC1,FCN2,CAMP,SAP30,HHIP,TNFRSF21,SHH,TNFRSF11B,FOLR2,NELL1,C2,AXL,SCG2,FUT3,ALCAM,CANT1,SUSD5,CD84,MET,MAGOHB,IL23R,CLEC4G,GP1BA,DEFA5,IL1R2,KREMEN1,FBLN1,FLRT2,THBS4,NEO1,GFRAL,SIGLEC10,FN1,MAFG,EPHB4,XRCC6,PYY,CD300A,CD3E,DLL1,CR2,C4BPA,CFH,CD244,HTRA1,CLIC2,KAZALD1,ADGRB3,C8G,ADAMTS13,ASS1,SDC4,RBL1,ATF6B,MAGED1,ABHD12,CEMIP2,STAM,AGRN,B4GALT1,POSTN,KL,C1QTNF9,DEFA1,CCL25,IRF2,CFI,ITIH5,PDCD1LG2,NPS,PBRM1,NOTUM,OAS1,CFB,CD200,SPINK2,SDCBP,HSF1,NOVA1,SMAD5,TCL1A,SPON1,ELANE,PTPRS,EPHB6,CD48,THPO,TLR5,BMPER,NOTCH1,MYL3
GO Process	GO:0001525	Angiogenesis	12	325	0.67	0.0019	9606.ENSP00000006053,9606.ENSP00000259241,9606.ENSP00000265371,9606.ENSP00000297261,9606.ENSP00000304133,9606.ENSP00000346839,9606.ENSP00000350896,9606.ENSP00000355718,9606.ENSP00000366243,9606.ENSP00000369055,9606.ENSP00000497748,9606.ENSP00000498587	CX3CL1,HS6ST1,NRP1,SHH,SCG2,FN1,EPHB4,DLL1,CEMIP2,B4GALT1,BMPER,NOTCH1
UniProt Keywords	KW-0472	Membrane	80	7068	0.16	0.0019	9606.ENSP00000006053,9606.ENSP00000233156,9606.ENSP00000252590,9606.ENSP00000256509,9606.ENSP00000257770,9606.ENSP00000258302,9606.ENSP00000259241,9606.ENSP00000260447,9606.ENSP00000264012,9606.ENSP00000265371,9606.ENSP00000265727,9606.ENSP00000266557,9606.ENSP00000268603,9606.ENSP00000272190,9606.ENSP00000274532,9606.ENSP00000274721,9606.ENSP00000275493,9606.ENSP00000284885,9606.ENSP00000286301,9606.ENSP00000286733,9606.ENSP00000296575,9606.ENSP00000296861,9606.ENSP00000297261,9606.ENSP00000298223,9606.ENSP00000299155,9606.ENSP00000301178,9606.ENSP00000305603,9606.ENSP00000305988,9606.ENSP00000307674,9606.ENSP00000308727,9606.ENSP00000312367,9606.ENSP00000317272,9606.ENSP00000321345,9606.ENSP00000327599,9606.ENSP00000329380,9606.ENSP00000329507,9606.ENSP00000330959,9606.ENSP00000331210,9606.ENSP00000331242,9606.ENSP00000332879,9606.ENSP00000341198,9606.ENSP00000343636,9606.ENSP00000344218,9606.ENSP00000345243,9606.ENSP00000347088,9606.ENSP00000347451,9606.ENSP00000350896,9606.ENSP00000353259,9606.ENSP00000354566,9606.ENSP00000355718,9606.ENSP00000356024,9606.ENSP00000357012,9606.ENSP00000357915,9606.ENSP00000357980,9606.ENSP00000358460,9606.ENSP00000359630,9606.ENSP00000361818,9606.ENSP00000364349,9606.ENSP00000364847,9606.ENSP00000365725,9606.ENSP00000366243,9606.ENSP00000366746,9606.ENSP00000368678,9606.ENSP00000369055,9606.ENSP00000369442,9606.ENSP00000380855,9606.ENSP00000381058,9606.ENSP00000418767,9606.ENSP00000420298,9606.ENSP00000428184,9606.ENSP00000435365,9606.ENSP00000437790,9606.ENSP00000440428,9606.ENSP00000466880,9606.ENSP00000467537,9606.ENSP00000481994,9606.ENSP00000484431,9606.ENSP00000496355,9606.ENSP00000498227,9606.ENSP00000498587	CX3CL1,TFPI,PLVAP,CHL1,NT5E,RGS8,HS6ST1,GCHFR,CDH3,NRP1,ADAM22,CD27,CDH11,REN,TIMD4,GFRA3,EGFR,TMPRSS15,CSF1R,NAAA,HHIP,TNFRSF21,SHH,FOLR2,AMN,AXL,FUT3,ALCAM,CANT1,SUSD5,CD84,MET,IL23R,CLEC4G,GP1BA,CD300C,IL1R2,BCAN,KREMEN1,FLRT2,NEO1,GFRAL,C1orf162,SIGLEC10,LARGE1,LINGO1,EPHB4,CD300A,CD3E,DLL1,CR2,CD244,SLC22A16,HTRA1,CLIC2,ADGRB3,SDC4,ATF6B,MAGED1,ABHD12,CEMIP2,STAM,AGRN,B4GALT1,KL,PDCD1LG2,CDH7,TREML2,CD200,SDCBP,TOR1AIP1,CDH22,CLEC4C,FUT5,PTPRS,EPHB6,CD48,TLR5,SELL,NOTCH1
GO Process	GO:0009611	Response to wounding	14	444	0.6	0.002	9606.ENSP00000006053,9606.ENSP00000233156,9606.ENSP00000253408,9606.ENSP00000264012,9606.ENSP00000265371,9606.ENSP00000297261,9606.ENSP00000301178,9606.ENSP00000329380,9606.ENSP00000331544,9606.ENSP00000346839,9606.ENSP00000356771,9606.ENSP00000360997,9606.ENSP00000361818,9606.ENSP00000369055	CX3CL1,TFPI,GFAP,CDH3,NRP1,SHH,AXL,GP1BA,FBLN1,FN1,F5,ADAMTS13,SDC4,B4GALT1
GO Process	GO:0018108	Peptidyl-tyrosine phosphorylation	9	176	0.81	0.002	9606.ENSP00000231454,9606.ENSP00000265371,9606.ENSP00000275493,9606.ENSP00000286301,9606.ENSP00000301178,9606.ENSP00000317272,9606.ENSP00000350896,9606.ENSP00000354566,9606.ENSP00000481994	IL5,NRP1,EGFR,CSF1R,AXL,MET,EPHB4,CD3E,EPHB6
GO Process	GO:0051249	Regulation of lymphocyte activation	15	508	0.57	0.0021	9606.ENSP00000008938,9606.ENSP00000231454,9606.ENSP00000266557,9606.ENSP00000296861,9606.ENSP00000297261,9606.ENSP00000301178,9606.ENSP00000321345,9606.ENSP00000327599,9606.ENSP00000352257,9606.ENSP00000353259,9606.ENSP00000354566,9606.ENSP00000361818,9606.ENSP00000380855,9606.ENSP00000386593,9606.ENSP00000481994	PGLYRP1,IL5,CD27,TNFRSF21,SHH,AXL,IL23R,CLEC4G,XRCC6,CD300A,CD3E,SDC4,PDCD1LG2,PBRM1,EPHB6
GO Process	GO:0050829	Defense response to Gram-negative bacterium	7	97	0.96	0.0022	9606.ENSP00000291744,9606.ENSP00000296435,9606.ENSP00000302324,9606.ENSP00000321345,9606.ENSP00000329890,9606.ENSP00000372139,9606.ENSP00000466090	FCN2,CAMP,RNASE3,IL23R,DEFA5,DEFA1,ELANE
GO Process	GO:0071345	Cellular response to cytokine stimulus	18	711	0.5	0.0022	9606.ENSP00000006053,9606.ENSP00000231454,9606.ENSP00000252590,9606.ENSP00000274721,9606.ENSP00000286301,9606.ENSP00000296435,9606.ENSP00000296861,9606.ENSP00000301178,9606.ENSP00000321345,9606.ENSP00000330959,9606.ENSP00000343636,9606.ENSP00000360997,9606.ENSP00000361471,9606.ENSP00000375086,9606.ENSP00000388001,9606.ENSP00000451506,9606.ENSP00000494504,9606.ENSP00000498587	CX3CL1,IL5,PLVAP,GFRA3,CSF1R,CAMP,TNFRSF21,AXL,IL23R,IL1R2,GFRAL,ADAMTS13,ASS1,CCL25,OAS1,TCL1A,THPO,NOTCH1
UniProt Keywords	KW-1064	Adaptive immunity	8	168	0.78	0.0022	9606.ENSP00000296861,9606.ENSP00000305988,9606.ENSP00000312367,9606.ENSP00000345243,9606.ENSP00000354566,9606.ENSP00000357012,9606.ENSP00000380855,9606.ENSP00000440428	TNFRSF21,ALCAM,CD84,SIGLEC10,CD3E,CD244,PDCD1LG2,CLEC4C
GO Component	GO:0016021	Integral component of membrane	69	5670	0.19	0.0024	9606.ENSP00000006053,9606.ENSP00000219431,9606.ENSP00000223642,9606.ENSP00000252590,9606.ENSP00000256509,9606.ENSP00000259241,9606.ENSP00000264012,9606.ENSP00000265371,9606.ENSP00000265727,9606.ENSP00000266557,9606.ENSP00000268603,9606.ENSP00000274532,9606.ENSP00000275493,9606.ENSP00000284885,9606.ENSP00000286301,9606.ENSP00000296575,9606.ENSP00000296861,9606.ENSP00000299155,9606.ENSP00000301178,9606.ENSP00000305603,9606.ENSP00000305988,9606.ENSP00000307674,9606.ENSP00000308727,9606.ENSP00000312367,9606.ENSP00000317272,9606.ENSP00000321345,9606.ENSP00000327599,9606.ENSP00000329380,9606.ENSP00000329507,9606.ENSP00000330959,9606.ENSP00000331242,9606.ENSP00000332879,9606.ENSP00000341198,9606.ENSP00000343636,9606.ENSP00000344218,9606.ENSP00000345243,9606.ENSP00000347088,9606.ENSP00000347451,9606.ENSP00000350896,9606.ENSP00000353259,9606.ENSP00000354566,9606.ENSP00000355718,9606.ENSP00000356024,9606.ENSP00000357012,9606.ENSP00000357915,9606.ENSP00000358460,9606.ENSP00000359630,9606.ENSP00000360697,9606.ENSP00000361818,9606.ENSP00000364349,9606.ENSP00000365725,9606.ENSP00000366243,9606.ENSP00000368678,9606.ENSP00000369055,9606.ENSP00000369442,9606.ENSP00000380855,9606.ENSP00000381058,9606.ENSP00000418767,9606.ENSP00000420298,9606.ENSP00000428184,9606.ENSP00000435365,9606.ENSP00000437790,9606.ENSP00000440428,9606.ENSP00000466880,9606.ENSP00000467537,9606.ENSP00000481994,9606.ENSP00000496355,9606.ENSP00000498227,9606.ENSP00000498587	CX3CL1,MPG,C5,PLVAP,CHL1,HS6ST1,CDH3,NRP1,ADAM22,CD27,CDH11,TIMD4,EGFR,TMPRSS15,CSF1R,HHIP,TNFRSF21,AMN,AXL,FUT3,ALCAM,CANT1,SUSD5,CD84,MET,IL23R,CLEC4G,GP1BA,CD300C,IL1R2,KREMEN1,FLRT2,NEO1,GFRAL,C1orf162,SIGLEC10,LARGE1,LINGO1,EPHB4,CD300A,CD3E,DLL1,CR2,CD244,SLC22A16,CLIC2,ADGRB3,C8G,SDC4,ATF6B,ABHD12,CEMIP2,AGRN,B4GALT1,KL,PDCD1LG2,CDH7,TREML2,CD200,SDCBP,TOR1AIP1,CDH22,CLEC4C,FUT5,PTPRS,EPHB6,TLR5,SELL,NOTCH1
GO Component	GO:0099503	Secretory vesicle	22	1047	0.42	0.0024	9606.ENSP00000008938,9606.ENSP00000263100,9606.ENSP00000296435,9606.ENSP00000302324,9606.ENSP00000304133,9606.ENSP00000307674,9606.ENSP00000329890,9606.ENSP00000346839,9606.ENSP00000352257,9606.ENSP00000353259,9606.ENSP00000356771,9606.ENSP00000369055,9606.ENSP00000372139,9606.ENSP00000425961,9606.ENSP00000426455,9606.ENSP00000428184,9606.ENSP00000440428,9606.ENSP00000466090,9606.ENSP00000467537,9606.ENSP00000482358,9606.ENSP00000498227,9606.ENSP00000498587	PGLYRP1,A1BG,CAMP,RNASE3,SCG2,CANT1,DEFA5,FN1,XRCC6,CD300A,F5,B4GALT1,DEFA1,SPINK2,RNASET2,SDCBP,CLEC4C,ELANE,PTPRS,PRSS57,SELL,NOTCH1
GO Process	GO:0042060	Wound healing	12	336	0.65	0.0025	9606.ENSP00000006053,9606.ENSP00000233156,9606.ENSP00000264012,9606.ENSP00000297261,9606.ENSP00000301178,9606.ENSP00000329380,9606.ENSP00000331544,9606.ENSP00000346839,9606.ENSP00000356771,9606.ENSP00000360997,9606.ENSP00000361818,9606.ENSP00000369055	CX3CL1,TFPI,CDH3,SHH,AXL,GP1BA,FBLN1,FN1,F5,ADAMTS13,SDC4,B4GALT1
GO Process	GO:0002685	Regulation of leukocyte migration	10	231	0.74	0.0026	9606.ENSP00000006053,9606.ENSP00000223642,9606.ENSP00000252590,9606.ENSP00000286301,9606.ENSP00000329380,9606.ENSP00000339730,9606.ENSP00000353259,9606.ENSP00000375086,9606.ENSP00000420298,9606.ENSP00000466090	CX3CL1,C5,PLVAP,CSF1R,GP1BA,THBS4,CD300A,CCL25,CD200,ELANE
GO Process	GO:0044093	Positive regulation of molecular function	29	1587	0.36	0.0026	9606.ENSP00000006053,9606.ENSP00000231454,9606.ENSP00000258302,9606.ENSP00000264012,9606.ENSP00000265371,9606.ENSP00000275493,9606.ENSP00000286301,9606.ENSP00000297261,9606.ENSP00000301178,9606.ENSP00000317272,9606.ENSP00000321345,9606.ENSP00000331544,9606.ENSP00000346839,9606.ENSP00000350896,9606.ENSP00000352257,9606.ENSP00000353259,9606.ENSP00000358460,9606.ENSP00000361818,9606.ENSP00000364847,9606.ENSP00000368678,9606.ENSP00000375086,9606.ENSP00000420298,9606.ENSP00000431512,9606.ENSP00000435365,9606.ENSP00000451506,9606.ENSP00000460236,9606.ENSP00000466090,9606.ENSP00000481994,9606.ENSP00000499406	CX3CL1,IL5,RGS8,CDH3,NRP1,EGFR,CSF1R,SHH,AXL,MET,IL23R,FBLN1,FN1,EPHB4,XRCC6,CD300A,CLIC2,SDC4,MAGED1,AGRN,CCL25,CD200,HSF1,TOR1AIP1,TCL1A,SPON1,ELANE,EPHB6,MYL3
WikiPathways	WP5115	Network map of SARS-CoV-2 signaling pathway	10	218	0.76	0.0026	9606.ENSP00000231454,9606.ENSP00000274520,9606.ENSP00000329380,9606.ENSP00000330959,9606.ENSP00000346839,9606.ENSP00000354566,9606.ENSP00000356399,9606.ENSP00000378131,9606.ENSP00000416561,9606.ENSP00000441954	IL5,IL9,GP1BA,IL1R2,FN1,CD3E,CFH,CFI,CFB,SMAD5
GO Process	GO:0040013	Negative regulation of locomotion	12	340	0.65	0.0027	9606.ENSP00000006053,9606.ENSP00000223642,9606.ENSP00000265371,9606.ENSP00000290271,9606.ENSP00000296504,9606.ENSP00000297261,9606.ENSP00000331544,9606.ENSP00000353259,9606.ENSP00000375086,9606.ENSP00000420298,9606.ENSP00000466090,9606.ENSP00000498587	CX3CL1,C5,NRP1,STC1,SAP30,SHH,FBLN1,CD300A,CCL25,CD200,ELANE,NOTCH1
GO Process	GO:0048523	Negative regulation of cellular process	61	4736	0.21	0.0027	9606.ENSP00000006053,9606.ENSP00000008938,9606.ENSP00000223642,9606.ENSP00000252809,9606.ENSP00000253354,9606.ENSP00000253408,9606.ENSP00000256509,9606.ENSP00000258302,9606.ENSP00000264381,9606.ENSP00000265371,9606.ENSP00000265727,9606.ENSP00000266557,9606.ENSP00000274520,9606.ENSP00000275493,9606.ENSP00000286301,9606.ENSP00000290271,9606.ENSP00000296504,9606.ENSP00000296575,9606.ENSP00000296861,9606.ENSP00000297261,9606.ENSP00000297350,9606.ENSP00000298925,9606.ENSP00000301178,9606.ENSP00000304133,9606.ENSP00000312367,9606.ENSP00000317272,9606.ENSP00000327599,9606.ENSP00000329380,9606.ENSP00000330959,9606.ENSP00000331242,9606.ENSP00000331544,9606.ENSP00000343636,9606.ENSP00000350369,9606.ENSP00000352257,9606.ENSP00000353259,9606.ENSP00000354566,9606.ENSP00000355718,9606.ENSP00000357980,9606.ENSP00000358460,9606.ENSP00000361471,9606.ENSP00000361818,9606.ENSP00000362768,9606.ENSP00000364349,9606.ENSP00000364847,9606.ENSP00000369055,9606.ENSP00000375086,9606.ENSP00000377218,9606.ENSP00000380855,9606.ENSP00000386593,9606.ENSP00000387310,9606.ENSP00000388001,9606.ENSP00000420298,9606.ENSP00000428184,9606.ENSP00000431512,9606.ENSP00000441954,9606.ENSP00000451506,9606.ENSP00000460236,9606.ENSP00000466090,9606.ENSP00000467537,9606.ENSP00000497748,9606.ENSP00000498587	CX3CL1,PGLYRP1,C5,GDF15,BPIFB1,GFAP,CHL1,RGS8,BCHE,NRP1,ADAM22,CD27,IL9,EGFR,CSF1R,STC1,SAP30,HHIP,TNFRSF21,SHH,TNFRSF11B,NELL1,AXL,SCG2,CD84,MET,CLEC4G,GP1BA,IL1R2,KREMEN1,FBLN1,GFRAL,MAFG,XRCC6,CD300A,CD3E,DLL1,HTRA1,CLIC2,ASS1,SDC4,RBL1,ATF6B,MAGED1,B4GALT1,CCL25,IRF2,PDCD1LG2,PBRM1,NOTUM,OAS1,CD200,SDCBP,HSF1,SMAD5,TCL1A,SPON1,ELANE,PTPRS,BMPER,NOTCH1
GO Process	GO:0071634	Regulation of transforming growth factor beta production	5	39	1.21	0.0027	9606.ENSP00000006053,9606.ENSP00000264012,9606.ENSP00000331544,9606.ENSP00000346839,9606.ENSP00000420298	CX3CL1,CDH3,FBLN1,FN1,CD200
GO Process	GO:1903027	Regulation of opsonization	4	18	1.45	0.0027	9606.ENSP00000291744,9606.ENSP00000299367,9606.ENSP00000356037,9606.ENSP00000416561	FCN2,C2,C4BPA,CFB
GO Process	GO:1903038	Negative regulation of leukocyte cell-cell adhesion	8	140	0.86	0.0027	9606.ENSP00000296861,9606.ENSP00000297261,9606.ENSP00000327599,9606.ENSP00000353259,9606.ENSP00000361471,9606.ENSP00000361818,9606.ENSP00000375086,9606.ENSP00000380855	TNFRSF21,SHH,CLEC4G,CD300A,ASS1,SDC4,CCL25,PDCD1LG2
STRING clusters	CL:18849	Initial triggering of complement, and Regulation of complement activation	5	31	1.31	0.0027	9606.ENSP00000291744,9606.ENSP00000299367,9606.ENSP00000356399,9606.ENSP00000378131,9606.ENSP00000416561	FCN2,C2,CFH,CFI,CFB
TISSUES	BTO:0000522	Gland	82	7004	0.17	0.0027	9606.ENSP00000008938,9606.ENSP00000216075,9606.ENSP00000219431,9606.ENSP00000223642,9606.ENSP00000231454,9606.ENSP00000233156,9606.ENSP00000252137,9606.ENSP00000252590,9606.ENSP00000252809,9606.ENSP00000253354,9606.ENSP00000253408,9606.ENSP00000257770,9606.ENSP00000263100,9606.ENSP00000264012,9606.ENSP00000264381,9606.ENSP00000265371,9606.ENSP00000266557,9606.ENSP00000272190,9606.ENSP00000275493,9606.ENSP00000286301,9606.ENSP00000286733,9606.ENSP00000287394,9606.ENSP00000290271,9606.ENSP00000291744,9606.ENSP00000296435,9606.ENSP00000297350,9606.ENSP00000298223,9606.ENSP00000299155,9606.ENSP00000299367,9606.ENSP00000304133,9606.ENSP00000305988,9606.ENSP00000306606,9606.ENSP00000307674,9606.ENSP00000317272,9606.ENSP00000322706,9606.ENSP00000327599,9606.ENSP00000329507,9606.ENSP00000330959,9606.ENSP00000331544,9606.ENSP00000341198,9606.ENSP00000345243,9606.ENSP00000346839,9606.ENSP00000350896,9606.ENSP00000352257,9606.ENSP00000354566,9606.ENSP00000356024,9606.ENSP00000356037,9606.ENSP00000356399,9606.ENSP00000357362,9606.ENSP00000357425,9606.ENSP00000358460,9606.ENSP00000360697,9606.ENSP00000360997,9606.ENSP00000361471,9606.ENSP00000361818,9606.ENSP00000364847,9606.ENSP00000365725,9606.ENSP00000368678,9606.ENSP00000369055,9606.ENSP00000369071,9606.ENSP00000369442,9606.ENSP00000371554,9606.ENSP00000375086,9606.ENSP00000377218,9606.ENSP00000378131,9606.ENSP00000380333,9606.ENSP00000383949,9606.ENSP00000386593,9606.ENSP00000388001,9606.ENSP00000416561,9606.ENSP00000425961,9606.ENSP00000428184,9606.ENSP00000431512,9606.ENSP00000435365,9606.ENSP00000440428,9606.ENSP00000458762,9606.ENSP00000466090,9606.ENSP00000467537,9606.ENSP00000483489,9606.ENSP00000484431,9606.ENSP00000494504,9606.ENSP00000496355	PGLYRP1,MIOX,MPG,C5,IL5,TFPI,ESS2,PLVAP,GDF15,BPIFB1,GFAP,NT5E,A1BG,CDH3,BCHE,NRP1,CD27,REN,EGFR,CSF1R,NAAA,ATAD2,STC1,FCN2,CAMP,TNFRSF11B,FOLR2,AMN,C2,SCG2,ALCAM,ADH1B,CANT1,MET,HMGCS1,CLEC4G,CD300C,IL1R2,FBLN1,NEO1,SIGLEC10,FN1,EPHB4,XRCC6,CD3E,CR2,C4BPA,CFH,THBS3,SMPDL3A,CLIC2,C8G,ADAMTS13,ASS1,SDC4,MAGED1,ABHD12,AGRN,B4GALT1,POSTN,KL,SOD3,CCL25,IRF2,CFI,ITIH5,SNU13,PBRM1,OAS1,CFB,SPINK2,SDCBP,HSF1,TOR1AIP1,CLEC4C,NMRAL1,ELANE,PTPRS,NTMT1,CD48,THPO,TLR5
DISEASES	DOID:7	Disease of anatomical entity	64	4798	0.23	0.0028	9606.ENSP00000223642,9606.ENSP00000231454,9606.ENSP00000233156,9606.ENSP00000252137,9606.ENSP00000253408,9606.ENSP00000259241,9606.ENSP00000264012,9606.ENSP00000264144,9606.ENSP00000265371,9606.ENSP00000265727,9606.ENSP00000266557,9606.ENSP00000272190,9606.ENSP00000274520,9606.ENSP00000275493,9606.ENSP00000284885,9606.ENSP00000286301,9606.ENSP00000286733,9606.ENSP00000296435,9606.ENSP00000296575,9606.ENSP00000297261,9606.ENSP00000297350,9606.ENSP00000299155,9606.ENSP00000299367,9606.ENSP00000301178,9606.ENSP00000302324,9606.ENSP00000306606,9606.ENSP00000307674,9606.ENSP00000317272,9606.ENSP00000321345,9606.ENSP00000329380,9606.ENSP00000329890,9606.ENSP00000330959,9606.ENSP00000346839,9606.ENSP00000347088,9606.ENSP00000347451,9606.ENSP00000350896,9606.ENSP00000352257,9606.ENSP00000353198,9606.ENSP00000355718,9606.ENSP00000356024,9606.ENSP00000356399,9606.ENSP00000356771,9606.ENSP00000357980,9606.ENSP00000360997,9606.ENSP00000362768,9606.ENSP00000365725,9606.ENSP00000368678,9606.ENSP00000369071,9606.ENSP00000369442,9606.ENSP00000378131,9606.ENSP00000380855,9606.ENSP00000386593,9606.ENSP00000388001,9606.ENSP00000416561,9606.ENSP00000426455,9606.ENSP00000435365,9606.ENSP00000440428,9606.ENSP00000451506,9606.ENSP00000466090,9606.ENSP00000482358,9606.ENSP00000494504,9606.ENSP00000496355,9606.ENSP00000498587,9606.ENSP00000499406	C5,IL5,TFPI,ESS2,GFAP,HS6ST1,CDH3,LAMC2,NRP1,ADAM22,CD27,REN,IL9,EGFR,TMPRSS15,CSF1R,NAAA,CAMP,HHIP,SHH,TNFRSF11B,AMN,C2,AXL,RNASE3,ADH1B,CANT1,MET,IL23R,GP1BA,DEFA5,IL1R2,FN1,LARGE1,LINGO1,EPHB4,XRCC6,PYY,DLL1,CR2,CFH,F5,HTRA1,ADAMTS13,RBL1,ABHD12,AGRN,POSTN,KL,CFI,PDCD1LG2,PBRM1,OAS1,CFB,RNASET2,TOR1AIP1,CLEC4C,TCL1A,ELANE,PRSS57,THPO,TLR5,NOTCH1,MYL3
GO Process	GO:0010647	Positive regulation of cell communication	30	1693	0.35	0.003	9606.ENSP00000006053,9606.ENSP00000231454,9606.ENSP00000252809,9606.ENSP00000253408,9606.ENSP00000264012,9606.ENSP00000265371,9606.ENSP00000266557,9606.ENSP00000267460,9606.ENSP00000275493,9606.ENSP00000286301,9606.ENSP00000297261,9606.ENSP00000301178,9606.ENSP00000307674,9606.ENSP00000317272,9606.ENSP00000321345,9606.ENSP00000341198,9606.ENSP00000343636,9606.ENSP00000346839,9606.ENSP00000354566,9606.ENSP00000355718,9606.ENSP00000364847,9606.ENSP00000369442,9606.ENSP00000375086,9606.ENSP00000381105,9606.ENSP00000428184,9606.ENSP00000466090,9606.ENSP00000494504,9606.ENSP00000496355,9606.ENSP00000497748,9606.ENSP00000498587	CX3CL1,IL5,GDF15,GFAP,CDH3,NRP1,CD27,PELI2,EGFR,CSF1R,SHH,AXL,CANT1,MET,IL23R,NEO1,GFRAL,FN1,CD3E,DLL1,MAGED1,KL,CCL25,NPS,SDCBP,ELANE,THPO,TLR5,BMPER,NOTCH1
GO Process	GO:0035295	Tube development	20	880	0.46	0.003	9606.ENSP00000006053,9606.ENSP00000259241,9606.ENSP00000265371,9606.ENSP00000275493,9606.ENSP00000286301,9606.ENSP00000296575,9606.ENSP00000297261,9606.ENSP00000304133,9606.ENSP00000317272,9606.ENSP00000346839,9606.ENSP00000350896,9606.ENSP00000353198,9606.ENSP00000355718,9606.ENSP00000361471,9606.ENSP00000361818,9606.ENSP00000366243,9606.ENSP00000369055,9606.ENSP00000441954,9606.ENSP00000497748,9606.ENSP00000498587	CX3CL1,HS6ST1,NRP1,EGFR,CSF1R,HHIP,SHH,SCG2,MET,FN1,EPHB4,PYY,DLL1,ASS1,SDC4,CEMIP2,B4GALT1,SMAD5,BMPER,NOTCH1
WikiPathways	WP4540	Hippo signaling regulation pathways	7	98	0.96	0.003	9606.ENSP00000264012,9606.ENSP00000268603,9606.ENSP00000275493,9606.ENSP00000286301,9606.ENSP00000317272,9606.ENSP00000381058,9606.ENSP00000437790	CDH3,CDH11,EGFR,CSF1R,MET,CDH7,CDH22
GO Process	GO:0009967	Positive regulation of signal transduction	28	1525	0.37	0.0031	9606.ENSP00000006053,9606.ENSP00000231454,9606.ENSP00000252809,9606.ENSP00000264012,9606.ENSP00000265371,9606.ENSP00000266557,9606.ENSP00000267460,9606.ENSP00000275493,9606.ENSP00000286301,9606.ENSP00000297261,9606.ENSP00000301178,9606.ENSP00000307674,9606.ENSP00000317272,9606.ENSP00000321345,9606.ENSP00000341198,9606.ENSP00000343636,9606.ENSP00000346839,9606.ENSP00000354566,9606.ENSP00000355718,9606.ENSP00000364847,9606.ENSP00000369442,9606.ENSP00000375086,9606.ENSP00000428184,9606.ENSP00000466090,9606.ENSP00000494504,9606.ENSP00000496355,9606.ENSP00000497748,9606.ENSP00000498587	CX3CL1,IL5,GDF15,CDH3,NRP1,CD27,PELI2,EGFR,CSF1R,SHH,AXL,CANT1,MET,IL23R,NEO1,GFRAL,FN1,CD3E,DLL1,MAGED1,KL,CCL25,SDCBP,ELANE,THPO,TLR5,BMPER,NOTCH1
DISEASES	DOID:0080301	Atypical hemolytic-uremic syndrome	4	11	1.66	0.0031	9606.ENSP00000356399,9606.ENSP00000360997,9606.ENSP00000378131,9606.ENSP00000416561	CFH,ADAMTS13,CFI,CFB
GO Process	GO:0023056	Positive regulation of signaling	30	1698	0.35	0.0032	9606.ENSP00000006053,9606.ENSP00000231454,9606.ENSP00000252809,9606.ENSP00000253408,9606.ENSP00000264012,9606.ENSP00000265371,9606.ENSP00000266557,9606.ENSP00000267460,9606.ENSP00000275493,9606.ENSP00000286301,9606.ENSP00000297261,9606.ENSP00000301178,9606.ENSP00000307674,9606.ENSP00000317272,9606.ENSP00000321345,9606.ENSP00000341198,9606.ENSP00000343636,9606.ENSP00000346839,9606.ENSP00000354566,9606.ENSP00000355718,9606.ENSP00000364847,9606.ENSP00000369442,9606.ENSP00000375086,9606.ENSP00000381105,9606.ENSP00000428184,9606.ENSP00000466090,9606.ENSP00000494504,9606.ENSP00000496355,9606.ENSP00000497748,9606.ENSP00000498587	CX3CL1,IL5,GDF15,GFAP,CDH3,NRP1,CD27,PELI2,EGFR,CSF1R,SHH,AXL,CANT1,MET,IL23R,NEO1,GFRAL,FN1,CD3E,DLL1,MAGED1,KL,CCL25,NPS,SDCBP,ELANE,THPO,TLR5,BMPER,NOTCH1
GO Process	GO:0035239	Tube morphogenesis	17	669	0.51	0.0032	9606.ENSP00000006053,9606.ENSP00000259241,9606.ENSP00000265371,9606.ENSP00000275493,9606.ENSP00000286301,9606.ENSP00000296575,9606.ENSP00000297261,9606.ENSP00000304133,9606.ENSP00000317272,9606.ENSP00000346839,9606.ENSP00000350896,9606.ENSP00000355718,9606.ENSP00000361818,9606.ENSP00000366243,9606.ENSP00000369055,9606.ENSP00000497748,9606.ENSP00000498587	CX3CL1,HS6ST1,NRP1,EGFR,CSF1R,HHIP,SHH,SCG2,MET,FN1,EPHB4,DLL1,SDC4,CEMIP2,B4GALT1,BMPER,NOTCH1
GO Process	GO:0070661	Leukocyte proliferation	8	146	0.84	0.0033	9606.ENSP00000006053,9606.ENSP00000274520,9606.ENSP00000286301,9606.ENSP00000297261,9606.ENSP00000327599,9606.ENSP00000354566,9606.ENSP00000356024,9606.ENSP00000481994	CX3CL1,IL9,CSF1R,SHH,CLEC4G,CD3E,CR2,EPHB6
GO Process	GO:1903706	Regulation of hemopoiesis	13	410	0.6	0.0033	9606.ENSP00000008938,9606.ENSP00000231454,9606.ENSP00000266557,9606.ENSP00000297261,9606.ENSP00000297350,9606.ENSP00000301178,9606.ENSP00000321345,9606.ENSP00000327599,9606.ENSP00000352257,9606.ENSP00000355718,9606.ENSP00000386593,9606.ENSP00000431512,9606.ENSP00000494504	PGLYRP1,IL5,CD27,SHH,TNFRSF11B,AXL,IL23R,CLEC4G,XRCC6,DLL1,PBRM1,HSF1,THPO
GO Process	GO:0031175	Neuron projection development	17	674	0.5	0.0034	9606.ENSP00000253408,9606.ENSP00000256509,9606.ENSP00000264144,9606.ENSP00000265371,9606.ENSP00000268603,9606.ENSP00000274721,9606.ENSP00000286301,9606.ENSP00000296861,9606.ENSP00000297261,9606.ENSP00000305988,9606.ENSP00000332879,9606.ENSP00000341198,9606.ENSP00000350896,9606.ENSP00000354566,9606.ENSP00000361818,9606.ENSP00000481994,9606.ENSP00000498587	GFAP,CHL1,LAMC2,NRP1,CDH11,GFRA3,CSF1R,TNFRSF21,SHH,ALCAM,FLRT2,NEO1,EPHB4,CD3E,SDC4,EPHB6,NOTCH1
COMPARTMENTS	GOCC:0062023	Collagen-containing extracellular matrix	9	198	0.76	0.0034	9606.ENSP00000264144,9606.ENSP00000297261,9606.ENSP00000331210,9606.ENSP00000339730,9606.ENSP00000346839,9606.ENSP00000359219,9606.ENSP00000368678,9606.ENSP00000369071,9606.ENSP00000371554	LAMC2,SHH,BCAN,THBS4,FN1,KAZALD1,AGRN,POSTN,SOD3
UniProt Keywords	KW-0720	Serine protease	7	136	0.81	0.0034	9606.ENSP00000284885,9606.ENSP00000299367,9606.ENSP00000357980,9606.ENSP00000378131,9606.ENSP00000416561,9606.ENSP00000466090,9606.ENSP00000482358	TMPRSS15,C2,HTRA1,CFI,CFB,ELANE,PRSS57
UniProt Keywords	KW-0765	Sulfation	5	57	1.04	0.0034	9606.ENSP00000304133,9606.ENSP00000329380,9606.ENSP00000346839,9606.ENSP00000356399,9606.ENSP00000356771	SCG2,GP1BA,FN1,CFH,F5
UniProt Keywords	KW-1068	Hemolytic uremic syndrome	3	10	1.58	0.0034	9606.ENSP00000356399,9606.ENSP00000378131,9606.ENSP00000416561	CFH,CFI,CFB
GO Process	GO:0022408	Negative regulation of cell-cell adhesion	9	194	0.77	0.0036	9606.ENSP00000296861,9606.ENSP00000297261,9606.ENSP00000327599,9606.ENSP00000353259,9606.ENSP00000361471,9606.ENSP00000361818,9606.ENSP00000375086,9606.ENSP00000380855,9606.ENSP00000498587	TNFRSF21,SHH,CLEC4G,CD300A,ASS1,SDC4,CCL25,PDCD1LG2,NOTCH1
GO Process	GO:0051702	Biological process involved in interaction with symbiont	7	108	0.91	0.0037	9606.ENSP00000286301,9606.ENSP00000296435,9606.ENSP00000296504,9606.ENSP00000329890,9606.ENSP00000346839,9606.ENSP00000372139,9606.ENSP00000466090	CSF1R,CAMP,SAP30,DEFA5,FN1,DEFA1,ELANE
STRING clusters	CL:19185	Mixed, incl. Neutrophil mediated cytotoxicity, and Mononeuritis multiplex	4	15	1.53	0.0037	9606.ENSP00000008938,9606.ENSP00000296435,9606.ENSP00000302324,9606.ENSP00000466090	PGLYRP1,CAMP,RNASE3,ELANE
GO Process	GO:0033993	Response to lipid	19	827	0.46	0.0039	9606.ENSP00000233156,9606.ENSP00000264381,9606.ENSP00000272190,9606.ENSP00000275493,9606.ENSP00000290271,9606.ENSP00000296435,9606.ENSP00000301178,9606.ENSP00000321345,9606.ENSP00000329890,9606.ENSP00000360997,9606.ENSP00000361471,9606.ENSP00000369442,9606.ENSP00000372139,9606.ENSP00000380855,9606.ENSP00000431512,9606.ENSP00000466090,9606.ENSP00000494504,9606.ENSP00000496355,9606.ENSP00000498587	TFPI,BCHE,REN,EGFR,STC1,CAMP,AXL,IL23R,DEFA5,ADAMTS13,ASS1,KL,DEFA1,PDCD1LG2,HSF1,ELANE,THPO,TLR5,NOTCH1
GO Process	GO:0048522	Positive regulation of cellular process	68	5584	0.19	0.0039	9606.ENSP00000006053,9606.ENSP00000231454,9606.ENSP00000252590,9606.ENSP00000252809,9606.ENSP00000253408,9606.ENSP00000264012,9606.ENSP00000264144,9606.ENSP00000265371,9606.ENSP00000266557,9606.ENSP00000267460,9606.ENSP00000274520,9606.ENSP00000275493,9606.ENSP00000286301,9606.ENSP00000287394,9606.ENSP00000291744,9606.ENSP00000296435,9606.ENSP00000297261,9606.ENSP00000298223,9606.ENSP00000298925,9606.ENSP00000299367,9606.ENSP00000301178,9606.ENSP00000304133,9606.ENSP00000305603,9606.ENSP00000307674,9606.ENSP00000317272,9606.ENSP00000321345,9606.ENSP00000329380,9606.ENSP00000331544,9606.ENSP00000332879,9606.ENSP00000339730,9606.ENSP00000341198,9606.ENSP00000343636,9606.ENSP00000346839,9606.ENSP00000350369,9606.ENSP00000350896,9606.ENSP00000352257,9606.ENSP00000353259,9606.ENSP00000354566,9606.ENSP00000355718,9606.ENSP00000357012,9606.ENSP00000357980,9606.ENSP00000358460,9606.ENSP00000359630,9606.ENSP00000361471,9606.ENSP00000361818,9606.ENSP00000364349,9606.ENSP00000364847,9606.ENSP00000366746,9606.ENSP00000368678,9606.ENSP00000369055,9606.ENSP00000369442,9606.ENSP00000375086,9606.ENSP00000377218,9606.ENSP00000380855,9606.ENSP00000381105,9606.ENSP00000386593,9606.ENSP00000388001,9606.ENSP00000416561,9606.ENSP00000428184,9606.ENSP00000431512,9606.ENSP00000441954,9606.ENSP00000451506,9606.ENSP00000466090,9606.ENSP00000481994,9606.ENSP00000494504,9606.ENSP00000496355,9606.ENSP00000497748,9606.ENSP00000498587	CX3CL1,IL5,PLVAP,GDF15,GFAP,CDH3,LAMC2,NRP1,CD27,PELI2,IL9,EGFR,CSF1R,ATAD2,FCN2,CAMP,SHH,FOLR2,NELL1,C2,AXL,SCG2,FUT3,CANT1,MET,IL23R,GP1BA,FBLN1,FLRT2,THBS4,NEO1,GFRAL,FN1,MAFG,EPHB4,XRCC6,CD300A,CD3E,DLL1,CD244,HTRA1,CLIC2,ADGRB3,ASS1,SDC4,ATF6B,MAGED1,STAM,AGRN,B4GALT1,KL,CCL25,IRF2,PDCD1LG2,NPS,PBRM1,OAS1,CFB,SDCBP,HSF1,SMAD5,TCL1A,ELANE,EPHB6,THPO,TLR5,BMPER,NOTCH1
GO Process	GO:0001819	Positive regulation of cytokine production	14	482	0.56	0.004	9606.ENSP00000006053,9606.ENSP00000223642,9606.ENSP00000274520,9606.ENSP00000286301,9606.ENSP00000296435,9606.ENSP00000312367,9606.ENSP00000321345,9606.ENSP00000329890,9606.ENSP00000354566,9606.ENSP00000357012,9606.ENSP00000388001,9606.ENSP00000420298,9606.ENSP00000466090,9606.ENSP00000496355	CX3CL1,C5,IL9,CSF1R,CAMP,CD84,IL23R,DEFA5,CD3E,CD244,OAS1,CD200,ELANE,TLR5
GO Process	GO:1903551	Regulation of extracellular exosome assembly	3	6	1.8	0.004	9606.ENSP00000361818,9606.ENSP00000366746,9606.ENSP00000428184	SDC4,STAM,SDCBP
COMPARTMENTS	GOCC:0098802	Plasma membrane signaling receptor complex	10	255	0.69	0.0041	9606.ENSP00000231454,9606.ENSP00000266557,9606.ENSP00000274520,9606.ENSP00000321345,9606.ENSP00000329380,9606.ENSP00000346839,9606.ENSP00000354566,9606.ENSP00000356024,9606.ENSP00000375086,9606.ENSP00000428184	IL5,CD27,IL9,IL23R,GP1BA,FN1,CD3E,CR2,CCL25,SDCBP
GO Process	GO:0032693	Negative regulation of interleukin-10 production	4	21	1.38	0.0042	9606.ENSP00000296861,9606.ENSP00000321345,9606.ENSP00000355718,9606.ENSP00000380855	TNFRSF21,IL23R,DLL1,PDCD1LG2
TISSUES	BTO:0000818	Spinal column	6	65	1.07	0.0044	9606.ENSP00000006053,9606.ENSP00000263100,9606.ENSP00000297261,9606.ENSP00000331210,9606.ENSP00000356399,9606.ENSP00000378131	CX3CL1,A1BG,SHH,BCAN,CFH,CFI
GO Process	GO:0007154	Cell communication	64	5165	0.19	0.0045	9606.ENSP00000006053,9606.ENSP00000223642,9606.ENSP00000231454,9606.ENSP00000252590,9606.ENSP00000252809,9606.ENSP00000256509,9606.ENSP00000258302,9606.ENSP00000264012,9606.ENSP00000265371,9606.ENSP00000266557,9606.ENSP00000272190,9606.ENSP00000274520,9606.ENSP00000274721,9606.ENSP00000275493,9606.ENSP00000286301,9606.ENSP00000290271,9606.ENSP00000291744,9606.ENSP00000296575,9606.ENSP00000296861,9606.ENSP00000297261,9606.ENSP00000297350,9606.ENSP00000298223,9606.ENSP00000301178,9606.ENSP00000304133,9606.ENSP00000305988,9606.ENSP00000308727,9606.ENSP00000317272,9606.ENSP00000321345,9606.ENSP00000329380,9606.ENSP00000330959,9606.ENSP00000331242,9606.ENSP00000332879,9606.ENSP00000339730,9606.ENSP00000343636,9606.ENSP00000346839,9606.ENSP00000350896,9606.ENSP00000353198,9606.ENSP00000354566,9606.ENSP00000355718,9606.ENSP00000356024,9606.ENSP00000357012,9606.ENSP00000358460,9606.ENSP00000359630,9606.ENSP00000360997,9606.ENSP00000364349,9606.ENSP00000366746,9606.ENSP00000368678,9606.ENSP00000369071,9606.ENSP00000369442,9606.ENSP00000371503,9606.ENSP00000372139,9606.ENSP00000375086,9606.ENSP00000380855,9606.ENSP00000381105,9606.ENSP00000387310,9606.ENSP00000388001,9606.ENSP00000428184,9606.ENSP00000431512,9606.ENSP00000441954,9606.ENSP00000481994,9606.ENSP00000494504,9606.ENSP00000496355,9606.ENSP00000497748,9606.ENSP00000498587	CX3CL1,C5,IL5,PLVAP,GDF15,CHL1,RGS8,CDH3,NRP1,CD27,REN,IL9,GFRA3,EGFR,CSF1R,STC1,FCN2,HHIP,TNFRSF21,SHH,TNFRSF11B,FOLR2,AXL,SCG2,ALCAM,SUSD5,MET,IL23R,GP1BA,IL1R2,KREMEN1,FLRT2,THBS4,GFRAL,FN1,EPHB4,PYY,CD3E,DLL1,CR2,CD244,CLIC2,ADGRB3,ADAMTS13,ATF6B,STAM,AGRN,POSTN,KL,C1QTNF9,DEFA1,CCL25,PDCD1LG2,NPS,NOTUM,OAS1,SDCBP,HSF1,SMAD5,EPHB6,THPO,TLR5,BMPER,NOTCH1
GO Process	GO:0007169	Transmembrane receptor protein tyrosine kinase signaling pathway	13	425	0.59	0.0045	9606.ENSP00000252809,9606.ENSP00000265371,9606.ENSP00000274721,9606.ENSP00000275493,9606.ENSP00000286301,9606.ENSP00000301178,9606.ENSP00000317272,9606.ENSP00000332879,9606.ENSP00000343636,9606.ENSP00000350896,9606.ENSP00000354566,9606.ENSP00000369442,9606.ENSP00000481994	GDF15,NRP1,GFRA3,EGFR,CSF1R,AXL,MET,FLRT2,GFRAL,EPHB4,CD3E,KL,EPHB6
WikiPathways	WP3927	BMP signaling in eyelid development	4	20	1.4	0.0045	9606.ENSP00000275493,9606.ENSP00000297261,9606.ENSP00000441954,9606.ENSP00000498587	EGFR,SHH,SMAD5,NOTCH1
GO Process	GO:0051897	Positive regulation of protein kinase B signaling	7	113	0.89	0.0046	9606.ENSP00000006053,9606.ENSP00000252809,9606.ENSP00000275493,9606.ENSP00000301178,9606.ENSP00000317272,9606.ENSP00000343636,9606.ENSP00000494504	CX3CL1,GDF15,EGFR,AXL,MET,GFRAL,THPO
GO Process	GO:0061844	Antimicrobial humoral immune response mediated by antimicrobial peptide	7	113	0.89	0.0046	9606.ENSP00000008938,9606.ENSP00000296435,9606.ENSP00000302324,9606.ENSP00000329890,9606.ENSP00000372139,9606.ENSP00000375086,9606.ENSP00000466090	PGLYRP1,CAMP,RNASE3,DEFA5,DEFA1,CCL25,ELANE
TISSUES	BTO:0000345	Digestive gland	43	2881	0.28	0.0047	9606.ENSP00000219431,9606.ENSP00000233156,9606.ENSP00000252809,9606.ENSP00000257770,9606.ENSP00000263100,9606.ENSP00000264381,9606.ENSP00000265371,9606.ENSP00000275493,9606.ENSP00000286301,9606.ENSP00000286733,9606.ENSP00000291744,9606.ENSP00000298223,9606.ENSP00000299367,9606.ENSP00000305988,9606.ENSP00000306606,9606.ENSP00000307674,9606.ENSP00000317272,9606.ENSP00000322706,9606.ENSP00000327599,9606.ENSP00000346839,9606.ENSP00000350896,9606.ENSP00000352257,9606.ENSP00000356037,9606.ENSP00000356399,9606.ENSP00000357425,9606.ENSP00000358460,9606.ENSP00000360697,9606.ENSP00000360997,9606.ENSP00000361471,9606.ENSP00000361818,9606.ENSP00000365725,9606.ENSP00000368678,9606.ENSP00000369055,9606.ENSP00000369071,9606.ENSP00000377218,9606.ENSP00000378131,9606.ENSP00000383949,9606.ENSP00000388001,9606.ENSP00000416561,9606.ENSP00000428184,9606.ENSP00000431512,9606.ENSP00000466090,9606.ENSP00000494504	MPG,TFPI,GDF15,NT5E,A1BG,BCHE,NRP1,EGFR,CSF1R,NAAA,FCN2,FOLR2,C2,ALCAM,ADH1B,CANT1,MET,HMGCS1,CLEC4G,FN1,EPHB4,XRCC6,C4BPA,CFH,SMPDL3A,CLIC2,C8G,ADAMTS13,ASS1,SDC4,ABHD12,AGRN,B4GALT1,POSTN,IRF2,CFI,SNU13,OAS1,CFB,SDCBP,HSF1,ELANE,THPO
GO Process	GO:0019221	Cytokine-mediated signaling pathway	12	369	0.61	0.0048	9606.ENSP00000006053,9606.ENSP00000231454,9606.ENSP00000252590,9606.ENSP00000274721,9606.ENSP00000286301,9606.ENSP00000321345,9606.ENSP00000330959,9606.ENSP00000343636,9606.ENSP00000375086,9606.ENSP00000388001,9606.ENSP00000494504,9606.ENSP00000498587	CX3CL1,IL5,PLVAP,GFRA3,CSF1R,IL23R,IL1R2,GFRAL,CCL25,OAS1,THPO,NOTCH1
GO Process	GO:0030449	Regulation of complement activation	4	22	1.36	0.0048	9606.ENSP00000356024,9606.ENSP00000356037,9606.ENSP00000356399,9606.ENSP00000378131	CR2,C4BPA,CFH,CFI
GO Process	GO:1902533	Positive regulation of intracellular signal transduction	21	997	0.42	0.0048	9606.ENSP00000006053,9606.ENSP00000252809,9606.ENSP00000265371,9606.ENSP00000266557,9606.ENSP00000267460,9606.ENSP00000275493,9606.ENSP00000286301,9606.ENSP00000301178,9606.ENSP00000307674,9606.ENSP00000317272,9606.ENSP00000343636,9606.ENSP00000346839,9606.ENSP00000354566,9606.ENSP00000364847,9606.ENSP00000369442,9606.ENSP00000375086,9606.ENSP00000428184,9606.ENSP00000466090,9606.ENSP00000494504,9606.ENSP00000497748,9606.ENSP00000498587	CX3CL1,GDF15,NRP1,CD27,PELI2,EGFR,CSF1R,AXL,CANT1,MET,GFRAL,FN1,CD3E,MAGED1,KL,CCL25,SDCBP,ELANE,THPO,BMPER,NOTCH1
GO Process	GO:0033273	Response to vitamin	6	78	0.99	0.0051	9606.ENSP00000264381,9606.ENSP00000290271,9606.ENSP00000298223,9606.ENSP00000356771,9606.ENSP00000369071,9606.ENSP00000369442	BCHE,STC1,FOLR2,F5,POSTN,KL
GO Process	GO:0050679	Positive regulation of epithelial cell proliferation	9	207	0.74	0.0052	9606.ENSP00000264012,9606.ENSP00000265371,9606.ENSP00000275493,9606.ENSP00000297261,9606.ENSP00000304133,9606.ENSP00000339730,9606.ENSP00000357980,9606.ENSP00000369055,9606.ENSP00000498587	CDH3,NRP1,EGFR,SHH,SCG2,THBS4,HTRA1,B4GALT1,NOTCH1
GO Process	GO:0050730	Regulation of peptidyl-tyrosine phosphorylation	10	259	0.69	0.0052	9606.ENSP00000231454,9606.ENSP00000265371,9606.ENSP00000274520,9606.ENSP00000275493,9606.ENSP00000286301,9606.ENSP00000321345,9606.ENSP00000339730,9606.ENSP00000353259,9606.ENSP00000354566,9606.ENSP00000431512	IL5,NRP1,IL9,EGFR,CSF1R,IL23R,THBS4,CD300A,CD3E,HSF1
GO Function	GO:0050839	Cell adhesion molecule binding	16	560	0.56	0.0052	9606.ENSP00000006053,9606.ENSP00000253408,9606.ENSP00000264012,9606.ENSP00000265727,9606.ENSP00000268603,9606.ENSP00000275493,9606.ENSP00000331544,9606.ENSP00000339730,9606.ENSP00000346839,9606.ENSP00000360997,9606.ENSP00000366243,9606.ENSP00000369071,9606.ENSP00000381058,9606.ENSP00000420298,9606.ENSP00000428184,9606.ENSP00000437790	CX3CL1,GFAP,CDH3,ADAM22,CDH11,EGFR,FBLN1,THBS4,FN1,ADAMTS13,CEMIP2,POSTN,CDH7,CD200,SDCBP,CDH22
GO Process	GO:1902105	Regulation of leukocyte differentiation	11	315	0.64	0.0053	9606.ENSP00000008938,9606.ENSP00000231454,9606.ENSP00000266557,9606.ENSP00000297261,9606.ENSP00000297350,9606.ENSP00000301178,9606.ENSP00000321345,9606.ENSP00000327599,9606.ENSP00000352257,9606.ENSP00000386593,9606.ENSP00000431512	PGLYRP1,IL5,CD27,SHH,TNFRSF11B,AXL,IL23R,CLEC4G,XRCC6,PBRM1,HSF1
WikiPathways	WP545	Complement activation	4	22	1.36	0.0053	9606.ENSP00000223642,9606.ENSP00000299367,9606.ENSP00000360697,9606.ENSP00000416561	C5,C2,C8G,CFB
InterPro	IPR003961	Fibronectin type III	10	203	0.79	0.0053	9606.ENSP00000256509,9606.ENSP00000301178,9606.ENSP00000321345,9606.ENSP00000332879,9606.ENSP00000341198,9606.ENSP00000346839,9606.ENSP00000350896,9606.ENSP00000363557,9606.ENSP00000467537,9606.ENSP00000481994	CHL1,AXL,IL23R,FLRT2,NEO1,FN1,EPHB4,MYOM3,PTPRS,EPHB6
InterPro	IPR036116	Fibronectin type III superfamily	10	205	0.79	0.0053	9606.ENSP00000256509,9606.ENSP00000301178,9606.ENSP00000321345,9606.ENSP00000332879,9606.ENSP00000341198,9606.ENSP00000346839,9606.ENSP00000350896,9606.ENSP00000363557,9606.ENSP00000467537,9606.ENSP00000481994	CHL1,AXL,IL23R,FLRT2,NEO1,FN1,EPHB4,MYOM3,PTPRS,EPHB6
GO Process	GO:0002526	Acute inflammatory response	6	80	0.98	0.0056	9606.ENSP00000346839,9606.ENSP00000361471,9606.ENSP00000369055,9606.ENSP00000369442,9606.ENSP00000466090,9606.ENSP00000481994	FN1,ASS1,B4GALT1,KL,ELANE,EPHB6
GO Process	GO:0050778	Positive regulation of immune response	14	502	0.55	0.0056	9606.ENSP00000223642,9606.ENSP00000291744,9606.ENSP00000296861,9606.ENSP00000299367,9606.ENSP00000321345,9606.ENSP00000352257,9606.ENSP00000354566,9606.ENSP00000356024,9606.ENSP00000356037,9606.ENSP00000356399,9606.ENSP00000360697,9606.ENSP00000378131,9606.ENSP00000416561,9606.ENSP00000466090	C5,FCN2,TNFRSF21,C2,IL23R,XRCC6,CD3E,CR2,C4BPA,CFH,C8G,CFI,CFB,ELANE
GO Function	GO:0005488	Binding	126	12838	0.09	0.0057	9606.ENSP00000006053,9606.ENSP00000008938,9606.ENSP00000216075,9606.ENSP00000219431,9606.ENSP00000223642,9606.ENSP00000231454,9606.ENSP00000252590,9606.ENSP00000252809,9606.ENSP00000253354,9606.ENSP00000253408,9606.ENSP00000256509,9606.ENSP00000257770,9606.ENSP00000260447,9606.ENSP00000264012,9606.ENSP00000264144,9606.ENSP00000264381,9606.ENSP00000265371,9606.ENSP00000265727,9606.ENSP00000268603,9606.ENSP00000272190,9606.ENSP00000274520,9606.ENSP00000274532,9606.ENSP00000274721,9606.ENSP00000275493,9606.ENSP00000286301,9606.ENSP00000286733,9606.ENSP00000287394,9606.ENSP00000290271,9606.ENSP00000291744,9606.ENSP00000296435,9606.ENSP00000296504,9606.ENSP00000296575,9606.ENSP00000297261,9606.ENSP00000297350,9606.ENSP00000298223,9606.ENSP00000298925,9606.ENSP00000299155,9606.ENSP00000299367,9606.ENSP00000301178,9606.ENSP00000302324,9606.ENSP00000304133,9606.ENSP00000305988,9606.ENSP00000306606,9606.ENSP00000307674,9606.ENSP00000308727,9606.ENSP00000312367,9606.ENSP00000317272,9606.ENSP00000319240,9606.ENSP00000321345,9606.ENSP00000322706,9606.ENSP00000327599,9606.ENSP00000329890,9606.ENSP00000330959,9606.ENSP00000331210,9606.ENSP00000331544,9606.ENSP00000332879,9606.ENSP00000339730,9606.ENSP00000341198,9606.ENSP00000343636,9606.ENSP00000345243,9606.ENSP00000346839,9606.ENSP00000347088,9606.ENSP00000347451,9606.ENSP00000350369,9606.ENSP00000350896,9606.ENSP00000352257,9606.ENSP00000353198,9606.ENSP00000353259,9606.ENSP00000354566,9606.ENSP00000355718,9606.ENSP00000356024,9606.ENSP00000356037,9606.ENSP00000356399,9606.ENSP00000356771,9606.ENSP00000357012,9606.ENSP00000357362,9606.ENSP00000357425,9606.ENSP00000357980,9606.ENSP00000359219,9606.ENSP00000360697,9606.ENSP00000360997,9606.ENSP00000361471,9606.ENSP00000361818,9606.ENSP00000362768,9606.ENSP00000363557,9606.ENSP00000364349,9606.ENSP00000364847,9606.ENSP00000366243,9606.ENSP00000366746,9606.ENSP00000368678,9606.ENSP00000369055,9606.ENSP00000369071,9606.ENSP00000369442,9606.ENSP00000371503,9606.ENSP00000371554,9606.ENSP00000375086,9606.ENSP00000377218,9606.ENSP00000378131,9606.ENSP00000379680,9606.ENSP00000381058,9606.ENSP00000383949,9606.ENSP00000386593,9606.ENSP00000388001,9606.ENSP00000416561,9606.ENSP00000420298,9606.ENSP00000426455,9606.ENSP00000428184,9606.ENSP00000431512,9606.ENSP00000435365,9606.ENSP00000437790,9606.ENSP00000438875,9606.ENSP00000440428,9606.ENSP00000441954,9606.ENSP00000451506,9606.ENSP00000458762,9606.ENSP00000460236,9606.ENSP00000466090,9606.ENSP00000467537,9606.ENSP00000481994,9606.ENSP00000482358,9606.ENSP00000484431,9606.ENSP00000494504,9606.ENSP00000496355,9606.ENSP00000498227,9606.ENSP00000498587,9606.ENSP00000499406	CX3CL1,PGLYRP1,MIOX,MPG,C5,IL5,PLVAP,GDF15,BPIFB1,GFAP,CHL1,NT5E,GCHFR,CDH3,LAMC2,BCHE,NRP1,ADAM22,CDH11,REN,IL9,TIMD4,GFRA3,EGFR,CSF1R,NAAA,ATAD2,STC1,FCN2,CAMP,SAP30,HHIP,SHH,TNFRSF11B,FOLR2,NELL1,AMN,C2,AXL,RNASE3,SCG2,ALCAM,ADH1B,CANT1,SUSD5,CD84,MET,MAGOHB,IL23R,HMGCS1,CLEC4G,DEFA5,IL1R2,BCAN,FBLN1,FLRT2,THBS4,NEO1,GFRAL,SIGLEC10,FN1,LARGE1,LINGO1,MAFG,EPHB4,XRCC6,PYY,CD300A,CD3E,DLL1,CR2,C4BPA,CFH,F5,CD244,THBS3,SMPDL3A,HTRA1,KAZALD1,C8G,ADAMTS13,ASS1,SDC4,RBL1,MYOM3,ATF6B,MAGED1,CEMIP2,STAM,AGRN,B4GALT1,POSTN,KL,C1QTNF9,SOD3,CCL25,IRF2,CFI,NAGA,CDH7,SNU13,PBRM1,OAS1,CFB,CD200,RNASET2,SDCBP,HSF1,TOR1AIP1,CDH22,NOVA1,CLEC4C,SMAD5,TCL1A,NMRAL1,SPON1,ELANE,PTPRS,EPHB6,PRSS57,CD48,THPO,TLR5,SELL,NOTCH1,MYL3
GO Process	GO:0008283	Cell population proliferation	17	712	0.48	0.0058	9606.ENSP00000006053,9606.ENSP00000253408,9606.ENSP00000274520,9606.ENSP00000275493,9606.ENSP00000286301,9606.ENSP00000290271,9606.ENSP00000296575,9606.ENSP00000297261,9606.ENSP00000327599,9606.ENSP00000354566,9606.ENSP00000356024,9606.ENSP00000369055,9606.ENSP00000377218,9606.ENSP00000481994,9606.ENSP00000494504,9606.ENSP00000497748,9606.ENSP00000498587	CX3CL1,GFAP,IL9,EGFR,CSF1R,STC1,HHIP,SHH,CLEC4G,CD3E,CR2,B4GALT1,IRF2,EPHB6,THPO,BMPER,NOTCH1
GO Process	GO:0008285	Negative regulation of cell population proliferation	17	713	0.48	0.0058	9606.ENSP00000264381,9606.ENSP00000286301,9606.ENSP00000296861,9606.ENSP00000297261,9606.ENSP00000298925,9606.ENSP00000304133,9606.ENSP00000327599,9606.ENSP00000331544,9606.ENSP00000353259,9606.ENSP00000355718,9606.ENSP00000361818,9606.ENSP00000364847,9606.ENSP00000369055,9606.ENSP00000380855,9606.ENSP00000386593,9606.ENSP00000420298,9606.ENSP00000498587	BCHE,CSF1R,TNFRSF21,SHH,NELL1,SCG2,CLEC4G,FBLN1,CD300A,DLL1,SDC4,MAGED1,B4GALT1,PDCD1LG2,PBRM1,CD200,NOTCH1
GO Process	GO:0030154	Cell differentiation	48	3507	0.24	0.0058	9606.ENSP00000006053,9606.ENSP00000253408,9606.ENSP00000256509,9606.ENSP00000259241,9606.ENSP00000264012,9606.ENSP00000264144,9606.ENSP00000264381,9606.ENSP00000265371,9606.ENSP00000265727,9606.ENSP00000268603,9606.ENSP00000272190,9606.ENSP00000274520,9606.ENSP00000274721,9606.ENSP00000275493,9606.ENSP00000286301,9606.ENSP00000290271,9606.ENSP00000296504,9606.ENSP00000296575,9606.ENSP00000296861,9606.ENSP00000297261,9606.ENSP00000298925,9606.ENSP00000301178,9606.ENSP00000305988,9606.ENSP00000317272,9606.ENSP00000327599,9606.ENSP00000329380,9606.ENSP00000332879,9606.ENSP00000341198,9606.ENSP00000346839,9606.ENSP00000350896,9606.ENSP00000353198,9606.ENSP00000354566,9606.ENSP00000355718,9606.ENSP00000356024,9606.ENSP00000357915,9606.ENSP00000357980,9606.ENSP00000359219,9606.ENSP00000359630,9606.ENSP00000361818,9606.ENSP00000362768,9606.ENSP00000368678,9606.ENSP00000369055,9606.ENSP00000425961,9606.ENSP00000441954,9606.ENSP00000467537,9606.ENSP00000481994,9606.ENSP00000494504,9606.ENSP00000498587	CX3CL1,GFAP,CHL1,HS6ST1,CDH3,LAMC2,BCHE,NRP1,ADAM22,CDH11,REN,IL9,GFRA3,EGFR,CSF1R,STC1,SAP30,HHIP,TNFRSF21,SHH,NELL1,AXL,ALCAM,MET,CLEC4G,GP1BA,FLRT2,NEO1,FN1,EPHB4,PYY,CD3E,DLL1,CR2,SLC22A16,HTRA1,KAZALD1,ADGRB3,SDC4,RBL1,AGRN,B4GALT1,SPINK2,SMAD5,PTPRS,EPHB6,THPO,NOTCH1
GO Process	GO:0051716	Cellular response to stimulus	74	6357	0.17	0.0058	9606.ENSP00000006053,9606.ENSP00000219431,9606.ENSP00000223642,9606.ENSP00000231454,9606.ENSP00000233156,9606.ENSP00000252590,9606.ENSP00000252809,9606.ENSP00000253408,9606.ENSP00000256509,9606.ENSP00000258302,9606.ENSP00000264012,9606.ENSP00000264381,9606.ENSP00000265371,9606.ENSP00000266557,9606.ENSP00000272190,9606.ENSP00000274520,9606.ENSP00000274721,9606.ENSP00000275493,9606.ENSP00000286301,9606.ENSP00000290271,9606.ENSP00000291744,9606.ENSP00000296435,9606.ENSP00000296575,9606.ENSP00000296861,9606.ENSP00000297261,9606.ENSP00000297350,9606.ENSP00000298223,9606.ENSP00000301178,9606.ENSP00000304133,9606.ENSP00000305988,9606.ENSP00000308727,9606.ENSP00000317272,9606.ENSP00000321345,9606.ENSP00000329380,9606.ENSP00000329890,9606.ENSP00000330959,9606.ENSP00000331242,9606.ENSP00000332879,9606.ENSP00000339730,9606.ENSP00000343636,9606.ENSP00000346839,9606.ENSP00000350896,9606.ENSP00000352257,9606.ENSP00000353198,9606.ENSP00000354566,9606.ENSP00000355718,9606.ENSP00000356024,9606.ENSP00000357012,9606.ENSP00000358460,9606.ENSP00000359630,9606.ENSP00000360997,9606.ENSP00000361471,9606.ENSP00000364349,9606.ENSP00000366746,9606.ENSP00000368678,9606.ENSP00000369071,9606.ENSP00000369442,9606.ENSP00000371503,9606.ENSP00000371554,9606.ENSP00000372139,9606.ENSP00000375086,9606.ENSP00000380855,9606.ENSP00000381105,9606.ENSP00000387310,9606.ENSP00000388001,9606.ENSP00000428184,9606.ENSP00000431512,9606.ENSP00000441954,9606.ENSP00000451506,9606.ENSP00000481994,9606.ENSP00000494504,9606.ENSP00000496355,9606.ENSP00000497748,9606.ENSP00000498587	CX3CL1,MPG,C5,IL5,TFPI,PLVAP,GDF15,GFAP,CHL1,RGS8,CDH3,BCHE,NRP1,CD27,REN,IL9,GFRA3,EGFR,CSF1R,STC1,FCN2,CAMP,HHIP,TNFRSF21,SHH,TNFRSF11B,FOLR2,AXL,SCG2,ALCAM,SUSD5,MET,IL23R,GP1BA,DEFA5,IL1R2,KREMEN1,FLRT2,THBS4,GFRAL,FN1,EPHB4,XRCC6,PYY,CD3E,DLL1,CR2,CD244,CLIC2,ADGRB3,ADAMTS13,ASS1,ATF6B,STAM,AGRN,POSTN,KL,C1QTNF9,SOD3,DEFA1,CCL25,PDCD1LG2,NPS,NOTUM,OAS1,SDCBP,HSF1,SMAD5,TCL1A,EPHB6,THPO,TLR5,BMPER,NOTCH1
GO Process	GO:0072378	Blood coagulation, fibrin clot formation	4	24	1.32	0.0059	9606.ENSP00000329380,9606.ENSP00000331544,9606.ENSP00000346839,9606.ENSP00000356771	GP1BA,FBLN1,FN1,F5
DISEASES	DOID:12554	Hemolytic-uremic syndrome	4	14	1.56	0.0059	9606.ENSP00000356399,9606.ENSP00000360997,9606.ENSP00000378131,9606.ENSP00000416561	CFH,ADAMTS13,CFI,CFB
GO Component	GO:1905370	Serine-type endopeptidase complex	4	26	1.29	0.006	9606.ENSP00000291744,9606.ENSP00000356399,9606.ENSP00000356771,9606.ENSP00000378131	FCN2,CFH,F5,CFI
GO Process	GO:0022409	Positive regulation of cell-cell adhesion	11	322	0.63	0.0061	9606.ENSP00000006053,9606.ENSP00000266557,9606.ENSP00000297261,9606.ENSP00000305603,9606.ENSP00000321345,9606.ENSP00000329380,9606.ENSP00000354566,9606.ENSP00000380855,9606.ENSP00000386593,9606.ENSP00000466090,9606.ENSP00000481994	CX3CL1,CD27,SHH,FUT3,IL23R,GP1BA,CD3E,PDCD1LG2,PBRM1,ELANE,EPHB6
GO Process	GO:0045446	Endothelial cell differentiation	6	82	0.97	0.0061	9606.ENSP00000265371,9606.ENSP00000290271,9606.ENSP00000317272,9606.ENSP00000355718,9606.ENSP00000467537,9606.ENSP00000498587	NRP1,STC1,MET,DLL1,PTPRS,NOTCH1
WikiPathways	WP4541	Hippo-Merlin signaling dysregulation	7	119	0.87	0.0061	9606.ENSP00000264012,9606.ENSP00000268603,9606.ENSP00000275493,9606.ENSP00000286301,9606.ENSP00000317272,9606.ENSP00000381058,9606.ENSP00000437790	CDH3,CDH11,EGFR,CSF1R,MET,CDH7,CDH22
Reactome	HSA-198933	Immunoregulatory interactions between a Lymphoid and a non-Lymphoid cell	8	130	0.89	0.0062	9606.ENSP00000327599,9606.ENSP00000329507,9606.ENSP00000345243,9606.ENSP00000353259,9606.ENSP00000354566,9606.ENSP00000418767,9606.ENSP00000420298,9606.ENSP00000498227	CLEC4G,CD300C,SIGLEC10,CD300A,CD3E,TREML2,CD200,SELL
GO Process	GO:0051250	Negative regulation of lymphocyte activation	8	166	0.78	0.0064	9606.ENSP00000008938,9606.ENSP00000296861,9606.ENSP00000297261,9606.ENSP00000301178,9606.ENSP00000327599,9606.ENSP00000353259,9606.ENSP00000361818,9606.ENSP00000380855	PGLYRP1,TNFRSF21,SHH,AXL,CLEC4G,CD300A,SDC4,PDCD1LG2
GO Function	GO:0038023	Signaling receptor activity	28	1489	0.38	0.0065	9606.ENSP00000008938,9606.ENSP00000265371,9606.ENSP00000266557,9606.ENSP00000274721,9606.ENSP00000275493,9606.ENSP00000286301,9606.ENSP00000297350,9606.ENSP00000298223,9606.ENSP00000301178,9606.ENSP00000317272,9606.ENSP00000321345,9606.ENSP00000329380,9606.ENSP00000329507,9606.ENSP00000330959,9606.ENSP00000341198,9606.ENSP00000343636,9606.ENSP00000350896,9606.ENSP00000353259,9606.ENSP00000354566,9606.ENSP00000356024,9606.ENSP00000357012,9606.ENSP00000359630,9606.ENSP00000361818,9606.ENSP00000418767,9606.ENSP00000481994,9606.ENSP00000484431,9606.ENSP00000496355,9606.ENSP00000498587	PGLYRP1,NRP1,CD27,GFRA3,EGFR,CSF1R,TNFRSF11B,FOLR2,AXL,MET,IL23R,GP1BA,CD300C,IL1R2,NEO1,GFRAL,EPHB4,CD300A,CD3E,CR2,CD244,ADGRB3,SDC4,TREML2,EPHB6,CD48,TLR5,NOTCH1
GO Process	GO:0002698	Negative regulation of immune effector process	7	123	0.86	0.0067	9606.ENSP00000008938,9606.ENSP00000301178,9606.ENSP00000312367,9606.ENSP00000327599,9606.ENSP00000353259,9606.ENSP00000356024,9606.ENSP00000356037	PGLYRP1,AXL,CD84,CLEC4G,CD300A,CR2,C4BPA
GO Process	GO:0070663	Regulation of leukocyte proliferation	10	271	0.67	0.0069	9606.ENSP00000231454,9606.ENSP00000286301,9606.ENSP00000296861,9606.ENSP00000297261,9606.ENSP00000321345,9606.ENSP00000327599,9606.ENSP00000353259,9606.ENSP00000354566,9606.ENSP00000361818,9606.ENSP00000380855	IL5,CSF1R,TNFRSF21,SHH,IL23R,CLEC4G,CD300A,CD3E,SDC4,PDCD1LG2
GO Component	GO:0016020	Membrane	99	9523	0.12	0.0072	9606.ENSP00000006053,9606.ENSP00000219431,9606.ENSP00000223642,9606.ENSP00000233156,9606.ENSP00000252590,9606.ENSP00000253408,9606.ENSP00000256509,9606.ENSP00000257770,9606.ENSP00000258302,9606.ENSP00000259241,9606.ENSP00000260447,9606.ENSP00000264012,9606.ENSP00000264144,9606.ENSP00000264381,9606.ENSP00000265371,9606.ENSP00000265727,9606.ENSP00000266557,9606.ENSP00000268603,9606.ENSP00000272190,9606.ENSP00000274532,9606.ENSP00000274721,9606.ENSP00000275493,9606.ENSP00000284885,9606.ENSP00000286301,9606.ENSP00000286733,9606.ENSP00000290271,9606.ENSP00000291744,9606.ENSP00000296575,9606.ENSP00000296861,9606.ENSP00000297261,9606.ENSP00000297350,9606.ENSP00000298223,9606.ENSP00000299155,9606.ENSP00000299367,9606.ENSP00000301178,9606.ENSP00000305603,9606.ENSP00000305988,9606.ENSP00000306606,9606.ENSP00000307674,9606.ENSP00000308727,9606.ENSP00000312367,9606.ENSP00000317272,9606.ENSP00000321345,9606.ENSP00000327599,9606.ENSP00000329380,9606.ENSP00000329507,9606.ENSP00000330959,9606.ENSP00000331210,9606.ENSP00000331242,9606.ENSP00000332879,9606.ENSP00000341198,9606.ENSP00000343636,9606.ENSP00000344218,9606.ENSP00000345243,9606.ENSP00000346839,9606.ENSP00000347088,9606.ENSP00000347451,9606.ENSP00000350896,9606.ENSP00000352257,9606.ENSP00000353259,9606.ENSP00000354566,9606.ENSP00000355718,9606.ENSP00000356024,9606.ENSP00000356037,9606.ENSP00000356771,9606.ENSP00000357012,9606.ENSP00000357915,9606.ENSP00000357980,9606.ENSP00000358460,9606.ENSP00000359630,9606.ENSP00000360697,9606.ENSP00000361471,9606.ENSP00000361818,9606.ENSP00000364349,9606.ENSP00000364847,9606.ENSP00000365725,9606.ENSP00000366243,9606.ENSP00000366746,9606.ENSP00000368678,9606.ENSP00000369055,9606.ENSP00000369442,9606.ENSP00000378131,9606.ENSP00000380855,9606.ENSP00000381058,9606.ENSP00000388001,9606.ENSP00000416561,9606.ENSP00000418767,9606.ENSP00000420298,9606.ENSP00000428184,9606.ENSP00000435365,9606.ENSP00000437790,9606.ENSP00000440428,9606.ENSP00000466880,9606.ENSP00000467537,9606.ENSP00000481994,9606.ENSP00000484431,9606.ENSP00000496355,9606.ENSP00000498227,9606.ENSP00000498587	CX3CL1,MPG,C5,TFPI,PLVAP,GFAP,CHL1,NT5E,RGS8,HS6ST1,GCHFR,CDH3,LAMC2,BCHE,NRP1,ADAM22,CD27,CDH11,REN,TIMD4,GFRA3,EGFR,TMPRSS15,CSF1R,NAAA,STC1,FCN2,HHIP,TNFRSF21,SHH,TNFRSF11B,FOLR2,AMN,C2,AXL,FUT3,ALCAM,ADH1B,CANT1,SUSD5,CD84,MET,IL23R,CLEC4G,GP1BA,CD300C,IL1R2,BCAN,KREMEN1,FLRT2,NEO1,GFRAL,C1orf162,SIGLEC10,FN1,LARGE1,LINGO1,EPHB4,XRCC6,CD300A,CD3E,DLL1,CR2,C4BPA,F5,CD244,SLC22A16,HTRA1,CLIC2,ADGRB3,C8G,ASS1,SDC4,ATF6B,MAGED1,ABHD12,CEMIP2,STAM,AGRN,B4GALT1,KL,CFI,PDCD1LG2,CDH7,OAS1,CFB,TREML2,CD200,SDCBP,TOR1AIP1,CDH22,CLEC4C,FUT5,PTPRS,EPHB6,CD48,TLR5,SELL,NOTCH1
UniProt Keywords	KW-0735	Signal-anchor	12	451	0.53	0.0073	9606.ENSP00000252590,9606.ENSP00000259241,9606.ENSP00000284885,9606.ENSP00000305603,9606.ENSP00000307674,9606.ENSP00000327599,9606.ENSP00000347088,9606.ENSP00000364349,9606.ENSP00000366243,9606.ENSP00000369055,9606.ENSP00000440428,9606.ENSP00000466880	PLVAP,HS6ST1,TMPRSS15,FUT3,CANT1,CLEC4G,LARGE1,ATF6B,CEMIP2,B4GALT1,CLEC4C,FUT5
KEGG	hsa04640	Hematopoietic cell lineage	6	90	0.93	0.0074	9606.ENSP00000231454,9606.ENSP00000286301,9606.ENSP00000329380,9606.ENSP00000330959,9606.ENSP00000354566,9606.ENSP00000494504	IL5,CSF1R,GP1BA,IL1R2,CD3E,THPO
GO Component	GO:0035578	Azurophil granule lumen	6	91	0.92	0.0075	9606.ENSP00000302324,9606.ENSP00000372139,9606.ENSP00000426455,9606.ENSP00000428184,9606.ENSP00000466090,9606.ENSP00000482358	RNASE3,DEFA1,RNASET2,SDCBP,ELANE,PRSS57
GO Process	GO:0080134	Regulation of response to stress	25	1373	0.36	0.0079	9606.ENSP00000006053,9606.ENSP00000008938,9606.ENSP00000233156,9606.ENSP00000257770,9606.ENSP00000266557,9606.ENSP00000275493,9606.ENSP00000291744,9606.ENSP00000317272,9606.ENSP00000321345,9606.ENSP00000329380,9606.ENSP00000331242,9606.ENSP00000345243,9606.ENSP00000352257,9606.ENSP00000356399,9606.ENSP00000357980,9606.ENSP00000364349,9606.ENSP00000365725,9606.ENSP00000378131,9606.ENSP00000386593,9606.ENSP00000388001,9606.ENSP00000420298,9606.ENSP00000428184,9606.ENSP00000431512,9606.ENSP00000466090,9606.ENSP00000467537	CX3CL1,PGLYRP1,TFPI,NT5E,CD27,EGFR,FCN2,MET,IL23R,GP1BA,KREMEN1,SIGLEC10,XRCC6,CFH,HTRA1,ATF6B,ABHD12,CFI,PBRM1,OAS1,CD200,SDCBP,HSF1,ELANE,PTPRS
GO Process	GO:0007596	Blood coagulation	8	173	0.77	0.0081	9606.ENSP00000233156,9606.ENSP00000297261,9606.ENSP00000301178,9606.ENSP00000329380,9606.ENSP00000331544,9606.ENSP00000346839,9606.ENSP00000356771,9606.ENSP00000360997	TFPI,SHH,AXL,GP1BA,FBLN1,FN1,F5,ADAMTS13
GO Process	GO:0010811	Positive regulation of cell-substrate adhesion	7	128	0.84	0.0082	9606.ENSP00000006053,9606.ENSP00000265371,9606.ENSP00000331544,9606.ENSP00000346839,9606.ENSP00000354566,9606.ENSP00000361818,9606.ENSP00000375086	CX3CL1,NRP1,FBLN1,FN1,CD3E,SDC4,CCL25
TISSUES	BTO:0000237	Cerebrospinal fluid	5	45	1.15	0.0083	9606.ENSP00000006053,9606.ENSP00000263100,9606.ENSP00000331210,9606.ENSP00000356399,9606.ENSP00000378131	CX3CL1,A1BG,BCAN,CFH,CFI
GO Process	GO:0035860	Glial cell-derived neurotrophic factor receptor signaling pathway	3	9	1.62	0.0084	9606.ENSP00000252809,9606.ENSP00000274721,9606.ENSP00000343636	GDF15,GFRA3,GFRAL
GO Process	GO:0071356	Cellular response to tumor necrosis factor	8	175	0.76	0.0086	9606.ENSP00000006053,9606.ENSP00000252590,9606.ENSP00000296435,9606.ENSP00000296861,9606.ENSP00000360997,9606.ENSP00000361471,9606.ENSP00000375086,9606.ENSP00000451506	CX3CL1,PLVAP,CAMP,TNFRSF21,ADAMTS13,ASS1,CCL25,TCL1A
COMPARTMENTS	GOCC:0035578	Azurophil granule lumen	6	91	0.92	0.0093	9606.ENSP00000302324,9606.ENSP00000372139,9606.ENSP00000426455,9606.ENSP00000428184,9606.ENSP00000466090,9606.ENSP00000482358	RNASE3,DEFA1,RNASET2,SDCBP,ELANE,PRSS57
TISSUES	BTO:0000759	Liver	34	2125	0.31	0.0094	9606.ENSP00000257770,9606.ENSP00000263100,9606.ENSP00000264381,9606.ENSP00000265371,9606.ENSP00000275493,9606.ENSP00000286301,9606.ENSP00000286733,9606.ENSP00000291744,9606.ENSP00000299367,9606.ENSP00000305988,9606.ENSP00000306606,9606.ENSP00000317272,9606.ENSP00000322706,9606.ENSP00000327599,9606.ENSP00000346839,9606.ENSP00000352257,9606.ENSP00000356037,9606.ENSP00000356399,9606.ENSP00000357425,9606.ENSP00000360697,9606.ENSP00000360997,9606.ENSP00000361471,9606.ENSP00000361818,9606.ENSP00000368678,9606.ENSP00000369055,9606.ENSP00000369071,9606.ENSP00000377218,9606.ENSP00000378131,9606.ENSP00000383949,9606.ENSP00000388001,9606.ENSP00000416561,9606.ENSP00000428184,9606.ENSP00000466090,9606.ENSP00000494504	NT5E,A1BG,BCHE,NRP1,EGFR,CSF1R,NAAA,FCN2,C2,ALCAM,ADH1B,MET,HMGCS1,CLEC4G,FN1,XRCC6,C4BPA,CFH,SMPDL3A,C8G,ADAMTS13,ASS1,SDC4,AGRN,B4GALT1,POSTN,IRF2,CFI,SNU13,OAS1,CFB,SDCBP,ELANE,THPO
TISSUES	BTO:0001297	Sputum	3	7	1.73	0.0094	9606.ENSP00000231454,9606.ENSP00000302324,9606.ENSP00000466090	IL5,RNASE3,ELANE
GO Process	GO:0009892	Negative regulation of metabolic process	42	2982	0.25	0.0095	9606.ENSP00000006053,9606.ENSP00000008938,9606.ENSP00000223642,9606.ENSP00000233156,9606.ENSP00000260447,9606.ENSP00000264012,9606.ENSP00000266557,9606.ENSP00000274520,9606.ENSP00000275493,9606.ENSP00000296504,9606.ENSP00000296861,9606.ENSP00000297261,9606.ENSP00000298925,9606.ENSP00000301178,9606.ENSP00000312367,9606.ENSP00000317272,9606.ENSP00000319240,9606.ENSP00000321345,9606.ENSP00000330959,9606.ENSP00000331544,9606.ENSP00000346839,9606.ENSP00000350369,9606.ENSP00000352257,9606.ENSP00000353259,9606.ENSP00000354566,9606.ENSP00000355718,9606.ENSP00000362768,9606.ENSP00000364847,9606.ENSP00000377218,9606.ENSP00000380333,9606.ENSP00000380855,9606.ENSP00000388001,9606.ENSP00000420298,9606.ENSP00000425961,9606.ENSP00000428184,9606.ENSP00000431512,9606.ENSP00000438875,9606.ENSP00000441954,9606.ENSP00000460236,9606.ENSP00000466090,9606.ENSP00000467537,9606.ENSP00000498587	CX3CL1,PGLYRP1,C5,TFPI,GCHFR,CDH3,CD27,IL9,EGFR,SAP30,TNFRSF21,SHH,NELL1,AXL,CD84,MET,MAGOHB,IL23R,IL1R2,FBLN1,FN1,MAFG,XRCC6,CD300A,CD3E,DLL1,RBL1,MAGED1,IRF2,ITIH5,PDCD1LG2,OAS1,CD200,SPINK2,SDCBP,HSF1,NOVA1,SMAD5,SPON1,ELANE,PTPRS,NOTCH1
COMPARTMENTS	GOCC:0065010	Extracellular membrane-bounded organelle	13	473	0.54	0.0096	9606.ENSP00000252809,9606.ENSP00000257770,9606.ENSP00000296435,9606.ENSP00000301178,9606.ENSP00000305988,9606.ENSP00000329380,9606.ENSP00000346839,9606.ENSP00000356024,9606.ENSP00000356399,9606.ENSP00000361818,9606.ENSP00000369442,9606.ENSP00000428184,9606.ENSP00000466090	GDF15,NT5E,CAMP,AXL,ALCAM,GP1BA,FN1,CR2,CFH,SDC4,KL,SDCBP,ELANE
GO Process	GO:0050672	Negative regulation of lymphocyte proliferation	6	91	0.92	0.0097	9606.ENSP00000296861,9606.ENSP00000297261,9606.ENSP00000327599,9606.ENSP00000353259,9606.ENSP00000361818,9606.ENSP00000380855	TNFRSF21,SHH,CLEC4G,CD300A,SDC4,PDCD1LG2
UniProt Keywords	KW-0357	Heparan sulfate	3	16	1.37	0.0097	9606.ENSP00000265371,9606.ENSP00000361818,9606.ENSP00000368678	NRP1,SDC4,AGRN
UniProt Keywords	KW-0378	Hydrolase	26	1612	0.31	0.0097	9606.ENSP00000219431,9606.ENSP00000257770,9606.ENSP00000264381,9606.ENSP00000272190,9606.ENSP00000284885,9606.ENSP00000286733,9606.ENSP00000287394,9606.ENSP00000297261,9606.ENSP00000299367,9606.ENSP00000302324,9606.ENSP00000307674,9606.ENSP00000352257,9606.ENSP00000357425,9606.ENSP00000357980,9606.ENSP00000360997,9606.ENSP00000365725,9606.ENSP00000366243,9606.ENSP00000369442,9606.ENSP00000378131,9606.ENSP00000379680,9606.ENSP00000387310,9606.ENSP00000416561,9606.ENSP00000426455,9606.ENSP00000466090,9606.ENSP00000467537,9606.ENSP00000482358	MPG,NT5E,BCHE,REN,TMPRSS15,NAAA,ATAD2,SHH,C2,RNASE3,CANT1,XRCC6,SMPDL3A,HTRA1,ADAMTS13,ABHD12,CEMIP2,KL,CFI,NAGA,NOTUM,CFB,RNASET2,ELANE,PTPRS,PRSS57
GO Component	GO:0016342	Catenin complex	4	31	1.21	0.0099	9606.ENSP00000264012,9606.ENSP00000268603,9606.ENSP00000381058,9606.ENSP00000437790	CDH3,CDH11,CDH7,CDH22
GO Process	GO:0001954	Positive regulation of cell-matrix adhesion	5	57	1.04	0.0103	9606.ENSP00000006053,9606.ENSP00000265371,9606.ENSP00000354566,9606.ENSP00000361818,9606.ENSP00000375086	CX3CL1,NRP1,CD3E,SDC4,CCL25
GO Process	GO:0051873	Killing by host of symbiont cells	4	29	1.24	0.0103	9606.ENSP00000296435,9606.ENSP00000329890,9606.ENSP00000372139,9606.ENSP00000466090	CAMP,DEFA5,DEFA1,ELANE
GO Process	GO:0060837	Blood vessel endothelial cell differentiation	3	10	1.58	0.0103	9606.ENSP00000265371,9606.ENSP00000355718,9606.ENSP00000498587	NRP1,DLL1,NOTCH1
GO Process	GO:1902107	Positive regulation of leukocyte differentiation	8	181	0.75	0.0103	9606.ENSP00000231454,9606.ENSP00000266557,9606.ENSP00000297261,9606.ENSP00000301178,9606.ENSP00000321345,9606.ENSP00000352257,9606.ENSP00000386593,9606.ENSP00000431512	IL5,CD27,SHH,AXL,IL23R,XRCC6,PBRM1,HSF1
Reactome	HSA-3781865	Diseases of glycosylation	8	144	0.85	0.0104	9606.ENSP00000331210,9606.ENSP00000347088,9606.ENSP00000360997,9606.ENSP00000361818,9606.ENSP00000368678,9606.ENSP00000369055,9606.ENSP00000460236,9606.ENSP00000498587	BCAN,LARGE1,ADAMTS13,SDC4,AGRN,B4GALT1,SPON1,NOTCH1
GO Process	GO:0002040	Sprouting angiogenesis	5	58	1.04	0.0108	9606.ENSP00000265371,9606.ENSP00000350896,9606.ENSP00000355718,9606.ENSP00000497748,9606.ENSP00000498587	NRP1,EPHB4,DLL1,BMPER,NOTCH1
DISEASES	DOID:4	Disease	75	6291	0.18	0.0109	9606.ENSP00000223642,9606.ENSP00000231454,9606.ENSP00000233156,9606.ENSP00000252137,9606.ENSP00000253408,9606.ENSP00000257770,9606.ENSP00000259241,9606.ENSP00000264012,9606.ENSP00000264144,9606.ENSP00000264381,9606.ENSP00000265371,9606.ENSP00000265727,9606.ENSP00000266557,9606.ENSP00000268603,9606.ENSP00000272190,9606.ENSP00000274520,9606.ENSP00000275493,9606.ENSP00000284885,9606.ENSP00000286301,9606.ENSP00000286733,9606.ENSP00000296435,9606.ENSP00000296504,9606.ENSP00000296575,9606.ENSP00000297261,9606.ENSP00000297350,9606.ENSP00000299155,9606.ENSP00000299367,9606.ENSP00000301178,9606.ENSP00000302324,9606.ENSP00000306606,9606.ENSP00000307674,9606.ENSP00000317272,9606.ENSP00000321345,9606.ENSP00000329380,9606.ENSP00000329890,9606.ENSP00000330959,9606.ENSP00000331242,9606.ENSP00000346839,9606.ENSP00000347088,9606.ENSP00000347451,9606.ENSP00000350369,9606.ENSP00000350896,9606.ENSP00000352257,9606.ENSP00000353198,9606.ENSP00000355718,9606.ENSP00000356024,9606.ENSP00000356399,9606.ENSP00000356771,9606.ENSP00000357980,9606.ENSP00000358460,9606.ENSP00000360997,9606.ENSP00000361471,9606.ENSP00000362768,9606.ENSP00000365725,9606.ENSP00000368678,9606.ENSP00000369055,9606.ENSP00000369071,9606.ENSP00000369442,9606.ENSP00000378131,9606.ENSP00000379680,9606.ENSP00000380855,9606.ENSP00000381105,9606.ENSP00000386593,9606.ENSP00000388001,9606.ENSP00000416561,9606.ENSP00000426455,9606.ENSP00000435365,9606.ENSP00000440428,9606.ENSP00000451506,9606.ENSP00000466090,9606.ENSP00000482358,9606.ENSP00000494504,9606.ENSP00000496355,9606.ENSP00000498587,9606.ENSP00000499406	C5,IL5,TFPI,ESS2,GFAP,NT5E,HS6ST1,CDH3,LAMC2,BCHE,NRP1,ADAM22,CD27,CDH11,REN,IL9,EGFR,TMPRSS15,CSF1R,NAAA,CAMP,SAP30,HHIP,SHH,TNFRSF11B,AMN,C2,AXL,RNASE3,ADH1B,CANT1,MET,IL23R,GP1BA,DEFA5,IL1R2,KREMEN1,FN1,LARGE1,LINGO1,MAFG,EPHB4,XRCC6,PYY,DLL1,CR2,CFH,F5,HTRA1,CLIC2,ADAMTS13,ASS1,RBL1,ABHD12,AGRN,B4GALT1,POSTN,KL,CFI,NAGA,PDCD1LG2,NPS,PBRM1,OAS1,CFB,RNASET2,TOR1AIP1,CLEC4C,TCL1A,ELANE,PRSS57,THPO,TLR5,NOTCH1,MYL3
SMART	SM00410	Immunoglobulin like	6	86	0.94	0.0119	9606.ENSP00000256509,9606.ENSP00000263100,9606.ENSP00000286301,9606.ENSP00000312367,9606.ENSP00000345243,9606.ENSP00000363557	CHL1,A1BG,CSF1R,CD84,SIGLEC10,MYOM3
WikiPathways	WP453	Inflammatory response pathway	4	30	1.23	0.0123	9606.ENSP00000231454,9606.ENSP00000264144,9606.ENSP00000346839,9606.ENSP00000357362	IL5,LAMC2,FN1,THBS3
WikiPathways	WP5302	Neolacto series sphingolipid metabolism	3	11	1.54	0.0127	9606.ENSP00000369055,9606.ENSP00000379680,9606.ENSP00000466880	B4GALT1,NAGA,FUT5
TISSUES	BTO:0000570	Hematopoietic system	40	2755	0.26	0.013	9606.ENSP00000008938,9606.ENSP00000231454,9606.ENSP00000252590,9606.ENSP00000253408,9606.ENSP00000257770,9606.ENSP00000266557,9606.ENSP00000272190,9606.ENSP00000274520,9606.ENSP00000287394,9606.ENSP00000302324,9606.ENSP00000305603,9606.ENSP00000312367,9606.ENSP00000321345,9606.ENSP00000327599,9606.ENSP00000329380,9606.ENSP00000345243,9606.ENSP00000346839,9606.ENSP00000352257,9606.ENSP00000353259,9606.ENSP00000354566,9606.ENSP00000356024,9606.ENSP00000356771,9606.ENSP00000357012,9606.ENSP00000364349,9606.ENSP00000364847,9606.ENSP00000366746,9606.ENSP00000371554,9606.ENSP00000375086,9606.ENSP00000377218,9606.ENSP00000388001,9606.ENSP00000416561,9606.ENSP00000420298,9606.ENSP00000428184,9606.ENSP00000435365,9606.ENSP00000440428,9606.ENSP00000451506,9606.ENSP00000466090,9606.ENSP00000494504,9606.ENSP00000496355,9606.ENSP00000498227	PGLYRP1,IL5,PLVAP,GFAP,NT5E,CD27,REN,IL9,ATAD2,RNASE3,FUT3,CD84,IL23R,CLEC4G,GP1BA,SIGLEC10,FN1,XRCC6,CD300A,CD3E,CR2,F5,CD244,ATF6B,MAGED1,STAM,SOD3,CCL25,IRF2,OAS1,CFB,CD200,SDCBP,TOR1AIP1,CLEC4C,TCL1A,ELANE,THPO,TLR5,SELL
GO Process	GO:0050670	Regulation of lymphocyte proliferation	9	242	0.67	0.0132	9606.ENSP00000231454,9606.ENSP00000296861,9606.ENSP00000297261,9606.ENSP00000321345,9606.ENSP00000327599,9606.ENSP00000353259,9606.ENSP00000354566,9606.ENSP00000361818,9606.ENSP00000380855	IL5,TNFRSF21,SHH,IL23R,CLEC4G,CD300A,CD3E,SDC4,PDCD1LG2
GO Process	GO:0070372	Regulation of ERK1 and ERK2 cascade	10	299	0.63	0.0132	9606.ENSP00000006053,9606.ENSP00000265371,9606.ENSP00000275493,9606.ENSP00000286301,9606.ENSP00000331544,9606.ENSP00000346839,9606.ENSP00000375086,9606.ENSP00000494504,9606.ENSP00000497748,9606.ENSP00000498587	CX3CL1,NRP1,EGFR,CSF1R,FBLN1,FN1,CCL25,THPO,BMPER,NOTCH1
DISEASES	DOID:18	Urinary system disease	12	350	0.64	0.0138	9606.ENSP00000223642,9606.ENSP00000272190,9606.ENSP00000302324,9606.ENSP00000317272,9606.ENSP00000346839,9606.ENSP00000347088,9606.ENSP00000356399,9606.ENSP00000360997,9606.ENSP00000369442,9606.ENSP00000378131,9606.ENSP00000386593,9606.ENSP00000416561	C5,REN,RNASE3,MET,FN1,LARGE1,CFH,ADAMTS13,KL,CFI,PBRM1,CFB
UniProt Keywords	KW-0094	Blood coagulation	4	46	1.04	0.0138	9606.ENSP00000233156,9606.ENSP00000329380,9606.ENSP00000356771,9606.ENSP00000360997	TFPI,GP1BA,F5,ADAMTS13
GO Process	GO:0050832	Defense response to fungus	5	62	1.01	0.014	9606.ENSP00000296435,9606.ENSP00000329890,9606.ENSP00000372139,9606.ENSP00000440428,9606.ENSP00000466090	CAMP,DEFA5,DEFA1,CLEC4C,ELANE
GO Process	GO:0031401	Positive regulation of protein modification process	20	1018	0.39	0.0143	9606.ENSP00000006053,9606.ENSP00000231454,9606.ENSP00000252809,9606.ENSP00000265371,9606.ENSP00000267460,9606.ENSP00000275493,9606.ENSP00000286301,9606.ENSP00000296435,9606.ENSP00000321345,9606.ENSP00000339730,9606.ENSP00000352257,9606.ENSP00000353259,9606.ENSP00000354566,9606.ENSP00000361818,9606.ENSP00000364847,9606.ENSP00000428184,9606.ENSP00000431512,9606.ENSP00000451506,9606.ENSP00000466090,9606.ENSP00000494504	CX3CL1,IL5,GDF15,NRP1,PELI2,EGFR,CSF1R,CAMP,IL23R,THBS4,XRCC6,CD300A,CD3E,SDC4,MAGED1,SDCBP,HSF1,TCL1A,ELANE,THPO
GO Process	GO:2000146	Negative regulation of cell motility	10	304	0.62	0.0146	9606.ENSP00000006053,9606.ENSP00000223642,9606.ENSP00000290271,9606.ENSP00000296504,9606.ENSP00000297261,9606.ENSP00000331544,9606.ENSP00000353259,9606.ENSP00000375086,9606.ENSP00000420298,9606.ENSP00000498587	CX3CL1,C5,STC1,SAP30,SHH,FBLN1,CD300A,CCL25,CD200,NOTCH1
GO Process	GO:0050731	Positive regulation of peptidyl-tyrosine phosphorylation	8	194	0.72	0.015	9606.ENSP00000231454,9606.ENSP00000265371,9606.ENSP00000275493,9606.ENSP00000286301,9606.ENSP00000321345,9606.ENSP00000339730,9606.ENSP00000354566,9606.ENSP00000431512	IL5,NRP1,EGFR,CSF1R,IL23R,THBS4,CD3E,HSF1
STRING clusters	CL:21882	Catenin complex	4	23	1.34	0.015	9606.ENSP00000264012,9606.ENSP00000268603,9606.ENSP00000381058,9606.ENSP00000437790	CDH3,CDH11,CDH7,CDH22
TISSUES	BTO:0002417	Helper T-lymphocyte	4	28	1.26	0.015	9606.ENSP00000231454,9606.ENSP00000266557,9606.ENSP00000321345,9606.ENSP00000498227	IL5,CD27,IL23R,SELL
GO Process	GO:0010605	Negative regulation of macromolecule metabolic process	39	2760	0.25	0.0151	9606.ENSP00000006053,9606.ENSP00000008938,9606.ENSP00000223642,9606.ENSP00000233156,9606.ENSP00000264012,9606.ENSP00000266557,9606.ENSP00000274520,9606.ENSP00000275493,9606.ENSP00000296504,9606.ENSP00000296861,9606.ENSP00000297261,9606.ENSP00000298925,9606.ENSP00000301178,9606.ENSP00000312367,9606.ENSP00000319240,9606.ENSP00000321345,9606.ENSP00000330959,9606.ENSP00000331544,9606.ENSP00000346839,9606.ENSP00000350369,9606.ENSP00000352257,9606.ENSP00000353259,9606.ENSP00000354566,9606.ENSP00000355718,9606.ENSP00000362768,9606.ENSP00000364847,9606.ENSP00000377218,9606.ENSP00000380333,9606.ENSP00000380855,9606.ENSP00000388001,9606.ENSP00000420298,9606.ENSP00000425961,9606.ENSP00000428184,9606.ENSP00000431512,9606.ENSP00000441954,9606.ENSP00000460236,9606.ENSP00000466090,9606.ENSP00000467537,9606.ENSP00000498587	CX3CL1,PGLYRP1,C5,TFPI,CDH3,CD27,IL9,EGFR,SAP30,TNFRSF21,SHH,NELL1,AXL,CD84,MAGOHB,IL23R,IL1R2,FBLN1,FN1,MAFG,XRCC6,CD300A,CD3E,DLL1,RBL1,MAGED1,IRF2,ITIH5,PDCD1LG2,OAS1,CD200,SPINK2,SDCBP,HSF1,SMAD5,SPON1,ELANE,PTPRS,NOTCH1
GO Process	GO:0042742	Defense response to bacterium	10	306	0.62	0.0151	9606.ENSP00000008938,9606.ENSP00000291744,9606.ENSP00000296435,9606.ENSP00000302324,9606.ENSP00000321345,9606.ENSP00000329890,9606.ENSP00000372139,9606.ENSP00000388001,9606.ENSP00000466090,9606.ENSP00000496355	PGLYRP1,FCN2,CAMP,RNASE3,IL23R,DEFA5,DEFA1,OAS1,ELANE,TLR5
GO Process	GO:0050790	Regulation of catalytic activity	35	2370	0.27	0.0151	9606.ENSP00000006053,9606.ENSP00000223642,9606.ENSP00000233156,9606.ENSP00000258302,9606.ENSP00000260447,9606.ENSP00000264012,9606.ENSP00000265371,9606.ENSP00000266557,9606.ENSP00000274520,9606.ENSP00000275493,9606.ENSP00000286301,9606.ENSP00000301178,9606.ENSP00000317272,9606.ENSP00000319464,9606.ENSP00000321345,9606.ENSP00000331544,9606.ENSP00000346839,9606.ENSP00000350896,9606.ENSP00000352257,9606.ENSP00000353259,9606.ENSP00000359630,9606.ENSP00000361818,9606.ENSP00000362768,9606.ENSP00000364847,9606.ENSP00000368678,9606.ENSP00000375086,9606.ENSP00000380333,9606.ENSP00000388001,9606.ENSP00000420298,9606.ENSP00000425961,9606.ENSP00000431512,9606.ENSP00000451506,9606.ENSP00000466090,9606.ENSP00000481994,9606.ENSP00000498587	CX3CL1,C5,TFPI,RGS8,GCHFR,CDH3,NRP1,CD27,IL9,EGFR,CSF1R,AXL,MET,CPN2,IL23R,FBLN1,FN1,EPHB4,XRCC6,CD300A,ADGRB3,SDC4,RBL1,MAGED1,AGRN,CCL25,ITIH5,OAS1,CD200,SPINK2,HSF1,TCL1A,ELANE,EPHB6,NOTCH1
GO Process	GO:0043085	Positive regulation of catalytic activity	22	1191	0.37	0.0152	9606.ENSP00000006053,9606.ENSP00000258302,9606.ENSP00000264012,9606.ENSP00000275493,9606.ENSP00000286301,9606.ENSP00000301178,9606.ENSP00000317272,9606.ENSP00000321345,9606.ENSP00000331544,9606.ENSP00000346839,9606.ENSP00000350896,9606.ENSP00000352257,9606.ENSP00000353259,9606.ENSP00000361818,9606.ENSP00000364847,9606.ENSP00000368678,9606.ENSP00000375086,9606.ENSP00000420298,9606.ENSP00000431512,9606.ENSP00000451506,9606.ENSP00000466090,9606.ENSP00000481994	CX3CL1,RGS8,CDH3,EGFR,CSF1R,AXL,MET,IL23R,FBLN1,FN1,EPHB4,XRCC6,CD300A,SDC4,MAGED1,AGRN,CCL25,CD200,HSF1,TCL1A,ELANE,EPHB6
GO Process	GO:0007167	Enzyme-linked receptor protein signaling pathway	15	641	0.47	0.0154	9606.ENSP00000252809,9606.ENSP00000265371,9606.ENSP00000274721,9606.ENSP00000275493,9606.ENSP00000286301,9606.ENSP00000301178,9606.ENSP00000317272,9606.ENSP00000332879,9606.ENSP00000343636,9606.ENSP00000350896,9606.ENSP00000354566,9606.ENSP00000369442,9606.ENSP00000441954,9606.ENSP00000481994,9606.ENSP00000497748	GDF15,NRP1,GFRA3,EGFR,CSF1R,AXL,MET,FLRT2,GFRAL,EPHB4,CD3E,KL,SMAD5,EPHB6,BMPER
GO Process	GO:0019731	Antibacterial humoral response	5	64	0.99	0.0154	9606.ENSP00000296435,9606.ENSP00000302324,9606.ENSP00000329890,9606.ENSP00000372139,9606.ENSP00000466090	CAMP,RNASE3,DEFA5,DEFA1,ELANE
GO Component	GO:0005796	Golgi lumen	6	106	0.85	0.0155	9606.ENSP00000329890,9606.ENSP00000331210,9606.ENSP00000361818,9606.ENSP00000368678,9606.ENSP00000371554,9606.ENSP00000372139	DEFA5,BCAN,SDC4,AGRN,SOD3,DEFA1
COMPARTMENTS	GOCC:0005796	Golgi lumen	6	102	0.87	0.0157	9606.ENSP00000329890,9606.ENSP00000331210,9606.ENSP00000361818,9606.ENSP00000368678,9606.ENSP00000371554,9606.ENSP00000372139	DEFA5,BCAN,SDC4,AGRN,SOD3,DEFA1
GO Process	GO:0071396	Cellular response to lipid	13	502	0.51	0.0159	9606.ENSP00000233156,9606.ENSP00000275493,9606.ENSP00000290271,9606.ENSP00000296435,9606.ENSP00000301178,9606.ENSP00000329890,9606.ENSP00000360997,9606.ENSP00000361471,9606.ENSP00000372139,9606.ENSP00000380855,9606.ENSP00000431512,9606.ENSP00000494504,9606.ENSP00000496355	TFPI,EGFR,STC1,CAMP,AXL,DEFA5,ADAMTS13,ASS1,DEFA1,PDCD1LG2,HSF1,THPO,TLR5
GO Process	GO:0032757	Positive regulation of interleukin-8 production	5	65	0.99	0.0162	9606.ENSP00000296435,9606.ENSP00000329890,9606.ENSP00000357012,9606.ENSP00000466090,9606.ENSP00000496355	CAMP,DEFA5,CD244,ELANE,TLR5
GO Process	GO:0045321	Leukocyte activation	14	574	0.49	0.0165	9606.ENSP00000006053,9606.ENSP00000274520,9606.ENSP00000296435,9606.ENSP00000297261,9606.ENSP00000301178,9606.ENSP00000312367,9606.ENSP00000327599,9606.ENSP00000354566,9606.ENSP00000355718,9606.ENSP00000356024,9606.ENSP00000357012,9606.ENSP00000418767,9606.ENSP00000481994,9606.ENSP00000484431	CX3CL1,IL9,CAMP,SHH,AXL,CD84,CLEC4G,CD3E,DLL1,CR2,CD244,TREML2,EPHB6,CD48
GO Component	GO:0042582	Azurophil granule	7	154	0.76	0.0168	9606.ENSP00000302324,9606.ENSP00000369055,9606.ENSP00000372139,9606.ENSP00000426455,9606.ENSP00000428184,9606.ENSP00000466090,9606.ENSP00000482358	RNASE3,B4GALT1,DEFA1,RNASET2,SDCBP,ELANE,PRSS57
DISEASES	DOID:10871	Age related macular degeneration	5	44	1.16	0.0169	9606.ENSP00000299367,9606.ENSP00000356399,9606.ENSP00000357980,9606.ENSP00000378131,9606.ENSP00000416561	C2,CFH,HTRA1,CFI,CFB
GO Process	GO:0071635	Negative regulation of transforming growth factor beta production	3	13	1.46	0.0174	9606.ENSP00000264012,9606.ENSP00000331544,9606.ENSP00000346839	CDH3,FBLN1,FN1
UniProt Keywords	KW-0772	Systemic lupus erythematosus	3	21	1.26	0.0174	9606.ENSP00000352257,9606.ENSP00000356024,9606.ENSP00000496355	XRCC6,CR2,TLR5
GO Process	GO:0050863	Regulation of T cell activation	11	376	0.57	0.0175	9606.ENSP00000266557,9606.ENSP00000296861,9606.ENSP00000297261,9606.ENSP00000321345,9606.ENSP00000327599,9606.ENSP00000353259,9606.ENSP00000354566,9606.ENSP00000361818,9606.ENSP00000380855,9606.ENSP00000386593,9606.ENSP00000481994	CD27,TNFRSF21,SHH,IL23R,CLEC4G,CD300A,CD3E,SDC4,PDCD1LG2,PBRM1,EPHB6
Reactome	HSA-174577	Activation of C3 and C5	3	7	1.73	0.0179	9606.ENSP00000223642,9606.ENSP00000299367,9606.ENSP00000416561	C5,C2,CFB
GO Process	GO:0002704	Negative regulation of leukocyte mediated immunity	5	68	0.97	0.0191	9606.ENSP00000312367,9606.ENSP00000327599,9606.ENSP00000353259,9606.ENSP00000356024,9606.ENSP00000356037	CD84,CLEC4G,CD300A,CR2,C4BPA
UniProt Keywords	KW-0336	GPI-anchor	6	138	0.74	0.0193	9606.ENSP00000233156,9606.ENSP00000257770,9606.ENSP00000274721,9606.ENSP00000298223,9606.ENSP00000331210,9606.ENSP00000484431	TFPI,NT5E,GFRA3,FOLR2,BCAN,CD48
UniProt Keywords	KW-0372	Hormone	5	92	0.84	0.0194	9606.ENSP00000290271,9606.ENSP00000353198,9606.ENSP00000369442,9606.ENSP00000371503,9606.ENSP00000494504	STC1,PYY,KL,C1QTNF9,THPO
GO Process	GO:0051960	Regulation of nervous system development	12	447	0.53	0.0195	9606.ENSP00000006053,9606.ENSP00000253408,9606.ENSP00000265371,9606.ENSP00000296861,9606.ENSP00000297261,9606.ENSP00000332879,9606.ENSP00000346839,9606.ENSP00000355718,9606.ENSP00000359630,9606.ENSP00000368678,9606.ENSP00000467537,9606.ENSP00000498587	CX3CL1,GFAP,NRP1,TNFRSF21,SHH,FLRT2,FN1,DLL1,ADGRB3,AGRN,PTPRS,NOTCH1
COMPARTMENTS	GOCC:0042582	Azurophil granule	7	154	0.76	0.0206	9606.ENSP00000302324,9606.ENSP00000369055,9606.ENSP00000372139,9606.ENSP00000426455,9606.ENSP00000428184,9606.ENSP00000466090,9606.ENSP00000482358	RNASE3,B4GALT1,DEFA1,RNASET2,SDCBP,ELANE,PRSS57
GO Function	GO:0005509	Calcium ion binding	17	717	0.48	0.0208	9606.ENSP00000264012,9606.ENSP00000268603,9606.ENSP00000297261,9606.ENSP00000298925,9606.ENSP00000307674,9606.ENSP00000331544,9606.ENSP00000339730,9606.ENSP00000355718,9606.ENSP00000357362,9606.ENSP00000360997,9606.ENSP00000366243,9606.ENSP00000368678,9606.ENSP00000381058,9606.ENSP00000437790,9606.ENSP00000498227,9606.ENSP00000498587,9606.ENSP00000499406	CDH3,CDH11,SHH,NELL1,CANT1,FBLN1,THBS4,DLL1,THBS3,ADAMTS13,CEMIP2,AGRN,CDH7,CDH22,SELL,NOTCH1,MYL3
GO Process	GO:0045619	Regulation of lymphocyte differentiation	8	208	0.69	0.0218	9606.ENSP00000008938,9606.ENSP00000266557,9606.ENSP00000297261,9606.ENSP00000301178,9606.ENSP00000321345,9606.ENSP00000327599,9606.ENSP00000352257,9606.ENSP00000386593	PGLYRP1,CD27,SHH,AXL,IL23R,CLEC4G,XRCC6,PBRM1
UniProt Keywords	KW-0654	Proteoglycan	4	55	0.96	0.0223	9606.ENSP00000265371,9606.ENSP00000331210,9606.ENSP00000361818,9606.ENSP00000368678	NRP1,BCAN,SDC4,AGRN
GO Process	GO:0045595	Regulation of cell differentiation	26	1582	0.32	0.0224	9606.ENSP00000006053,9606.ENSP00000008938,9606.ENSP00000231454,9606.ENSP00000253408,9606.ENSP00000265371,9606.ENSP00000266557,9606.ENSP00000275493,9606.ENSP00000296861,9606.ENSP00000297261,9606.ENSP00000297350,9606.ENSP00000298925,9606.ENSP00000301178,9606.ENSP00000321345,9606.ENSP00000327599,9606.ENSP00000331544,9606.ENSP00000346839,9606.ENSP00000350369,9606.ENSP00000352257,9606.ENSP00000355718,9606.ENSP00000386593,9606.ENSP00000428184,9606.ENSP00000431512,9606.ENSP00000441954,9606.ENSP00000467537,9606.ENSP00000494504,9606.ENSP00000498587	CX3CL1,PGLYRP1,IL5,GFAP,NRP1,CD27,EGFR,TNFRSF21,SHH,TNFRSF11B,NELL1,AXL,IL23R,CLEC4G,FBLN1,FN1,MAFG,XRCC6,DLL1,PBRM1,SDCBP,HSF1,SMAD5,PTPRS,THPO,NOTCH1
SMART	SM00179	Calcium-binding EGF-like domain	6	100	0.88	0.0224	9606.ENSP00000298925,9606.ENSP00000331544,9606.ENSP00000339730,9606.ENSP00000355718,9606.ENSP00000357362,9606.ENSP00000498587	NELL1,FBLN1,THBS4,DLL1,THBS3,NOTCH1
GO Process	GO:0046649	Lymphocyte activation	12	457	0.52	0.0234	9606.ENSP00000274520,9606.ENSP00000297261,9606.ENSP00000301178,9606.ENSP00000312367,9606.ENSP00000327599,9606.ENSP00000354566,9606.ENSP00000355718,9606.ENSP00000356024,9606.ENSP00000357012,9606.ENSP00000418767,9606.ENSP00000481994,9606.ENSP00000484431	IL9,SHH,AXL,CD84,CLEC4G,CD3E,DLL1,CR2,CD244,TREML2,EPHB6,CD48
GO Process	GO:0072148	Epithelial cell fate commitment	3	15	1.4	0.0243	9606.ENSP00000265371,9606.ENSP00000355718,9606.ENSP00000498587	NRP1,DLL1,NOTCH1
GO Process	GO:1903543	Positive regulation of exosomal secretion	3	15	1.4	0.0243	9606.ENSP00000361818,9606.ENSP00000366746,9606.ENSP00000428184	SDC4,STAM,SDCBP
GO Process	GO:0032690	Negative regulation of interleukin-1 alpha production	2	2	2.1	0.0246	9606.ENSP00000006053,9606.ENSP00000330959	CX3CL1,IL1R2
GO Process	GO:0070374	Positive regulation of ERK1 and ERK2 cascade	8	213	0.68	0.0246	9606.ENSP00000006053,9606.ENSP00000265371,9606.ENSP00000275493,9606.ENSP00000286301,9606.ENSP00000375086,9606.ENSP00000494504,9606.ENSP00000497748,9606.ENSP00000498587	CX3CL1,NRP1,EGFR,CSF1R,CCL25,THPO,BMPER,NOTCH1
GO Process	GO:0097102	Endothelial tip cell fate specification	2	2	2.1	0.0246	9606.ENSP00000265371,9606.ENSP00000355718	NRP1,DLL1
COMPARTMENTS	GOCC:0071740	IgD B cell receptor complex	2	2	2.1	0.0247	9606.ENSP00000266557,9606.ENSP00000356024	CD27,CR2
GO Process	GO:0032989	Cellular component morphogenesis	14	603	0.47	0.0249	9606.ENSP00000256509,9606.ENSP00000264144,9606.ENSP00000265371,9606.ENSP00000268603,9606.ENSP00000274721,9606.ENSP00000286301,9606.ENSP00000297261,9606.ENSP00000305988,9606.ENSP00000332879,9606.ENSP00000341198,9606.ENSP00000350896,9606.ENSP00000425961,9606.ENSP00000481994,9606.ENSP00000498587	CHL1,LAMC2,NRP1,CDH11,GFRA3,CSF1R,SHH,ALCAM,FLRT2,NEO1,EPHB4,SPINK2,EPHB6,NOTCH1
GO Function	GO:0001848	Complement binding	4	26	1.29	0.0249	9606.ENSP00000356024,9606.ENSP00000356399,9606.ENSP00000360697,9606.ENSP00000416561	CR2,CFH,C8G,CFB
GO Function	GO:0019838	Growth factor binding	7	127	0.84	0.0252	9606.ENSP00000265371,9606.ENSP00000275493,9606.ENSP00000330959,9606.ENSP00000357980,9606.ENSP00000359219,9606.ENSP00000369442,9606.ENSP00000428184	NRP1,EGFR,IL1R2,HTRA1,KAZALD1,KL,SDCBP
GO Function	GO:0097367	Carbohydrate derivative binding	35	2278	0.29	0.0252	9606.ENSP00000008938,9606.ENSP00000264144,9606.ENSP00000265371,9606.ENSP00000275493,9606.ENSP00000286301,9606.ENSP00000287394,9606.ENSP00000291744,9606.ENSP00000296435,9606.ENSP00000297261,9606.ENSP00000298925,9606.ENSP00000301178,9606.ENSP00000302324,9606.ENSP00000308727,9606.ENSP00000317272,9606.ENSP00000327599,9606.ENSP00000331210,9606.ENSP00000339730,9606.ENSP00000345243,9606.ENSP00000346839,9606.ENSP00000350896,9606.ENSP00000352257,9606.ENSP00000356399,9606.ENSP00000357362,9606.ENSP00000361471,9606.ENSP00000368678,9606.ENSP00000369071,9606.ENSP00000371554,9606.ENSP00000388001,9606.ENSP00000420298,9606.ENSP00000428184,9606.ENSP00000466090,9606.ENSP00000467537,9606.ENSP00000481994,9606.ENSP00000482358,9606.ENSP00000498227	PGLYRP1,LAMC2,NRP1,EGFR,CSF1R,ATAD2,FCN2,CAMP,SHH,NELL1,AXL,RNASE3,SUSD5,MET,CLEC4G,BCAN,THBS4,SIGLEC10,FN1,EPHB4,XRCC6,CFH,THBS3,ASS1,AGRN,POSTN,SOD3,OAS1,CD200,SDCBP,ELANE,PTPRS,EPHB6,PRSS57,SELL
COMPARTMENTS	GOCC:0012505	Endomembrane system	42	3156	0.23	0.0257	9606.ENSP00000008938,9606.ENSP00000259241,9606.ENSP00000260447,9606.ENSP00000263100,9606.ENSP00000264381,9606.ENSP00000265371,9606.ENSP00000275493,9606.ENSP00000296435,9606.ENSP00000297261,9606.ENSP00000298925,9606.ENSP00000302324,9606.ENSP00000304133,9606.ENSP00000305603,9606.ENSP00000307674,9606.ENSP00000329890,9606.ENSP00000331210,9606.ENSP00000339730,9606.ENSP00000341198,9606.ENSP00000346839,9606.ENSP00000347088,9606.ENSP00000352257,9606.ENSP00000353259,9606.ENSP00000356771,9606.ENSP00000361818,9606.ENSP00000364349,9606.ENSP00000365725,9606.ENSP00000366746,9606.ENSP00000368678,9606.ENSP00000369055,9606.ENSP00000371554,9606.ENSP00000372139,9606.ENSP00000425961,9606.ENSP00000426455,9606.ENSP00000428184,9606.ENSP00000435365,9606.ENSP00000440428,9606.ENSP00000466090,9606.ENSP00000466880,9606.ENSP00000467537,9606.ENSP00000482358,9606.ENSP00000498227,9606.ENSP00000498587	PGLYRP1,HS6ST1,GCHFR,A1BG,BCHE,NRP1,EGFR,CAMP,SHH,NELL1,RNASE3,SCG2,FUT3,CANT1,DEFA5,BCAN,THBS4,NEO1,FN1,LARGE1,XRCC6,CD300A,F5,SDC4,ATF6B,ABHD12,STAM,AGRN,B4GALT1,SOD3,DEFA1,SPINK2,RNASET2,SDCBP,TOR1AIP1,CLEC4C,ELANE,FUT5,PTPRS,PRSS57,SELL,NOTCH1
GO Process	GO:0002691	Regulation of cellular extravasation	4	40	1.1	0.0258	9606.ENSP00000252590,9606.ENSP00000329380,9606.ENSP00000375086,9606.ENSP00000466090	PLVAP,GP1BA,CCL25,ELANE
Reactome	HSA-6803157	Antimicrobial peptides	6	87	0.94	0.0265	9606.ENSP00000008938,9606.ENSP00000253354,9606.ENSP00000296435,9606.ENSP00000302324,9606.ENSP00000329890,9606.ENSP00000466090	PGLYRP1,BPIFB1,CAMP,RNASE3,DEFA5,ELANE
GO Process	GO:1903039	Positive regulation of leukocyte cell-cell adhesion	9	274	0.62	0.0271	9606.ENSP00000266557,9606.ENSP00000297261,9606.ENSP00000321345,9606.ENSP00000329380,9606.ENSP00000354566,9606.ENSP00000380855,9606.ENSP00000386593,9606.ENSP00000466090,9606.ENSP00000481994	CD27,SHH,IL23R,GP1BA,CD3E,PDCD1LG2,PBRM1,ELANE,EPHB6
GO Process	GO:0010810	Regulation of cell-substrate adhesion	8	217	0.67	0.0272	9606.ENSP00000006053,9606.ENSP00000265371,9606.ENSP00000331544,9606.ENSP00000346839,9606.ENSP00000354566,9606.ENSP00000361818,9606.ENSP00000375086,9606.ENSP00000498587	CX3CL1,NRP1,FBLN1,FN1,CD3E,SDC4,CCL25,NOTCH1
GO Process	GO:0042130	Negative regulation of T cell proliferation	5	75	0.93	0.0274	9606.ENSP00000296861,9606.ENSP00000297261,9606.ENSP00000327599,9606.ENSP00000361818,9606.ENSP00000380855	TNFRSF21,SHH,CLEC4G,SDC4,PDCD1LG2
GO Process	GO:0050867	Positive regulation of cell activation	11	401	0.54	0.0274	9606.ENSP00000231454,9606.ENSP00000266557,9606.ENSP00000297261,9606.ENSP00000301178,9606.ENSP00000321345,9606.ENSP00000329380,9606.ENSP00000352257,9606.ENSP00000354566,9606.ENSP00000380855,9606.ENSP00000386593,9606.ENSP00000481994	IL5,CD27,SHH,AXL,IL23R,GP1BA,XRCC6,CD3E,PDCD1LG2,PBRM1,EPHB6
GO Process	GO:0051251	Positive regulation of lymphocyte activation	10	336	0.57	0.0274	9606.ENSP00000231454,9606.ENSP00000266557,9606.ENSP00000297261,9606.ENSP00000301178,9606.ENSP00000321345,9606.ENSP00000352257,9606.ENSP00000354566,9606.ENSP00000380855,9606.ENSP00000386593,9606.ENSP00000481994	IL5,CD27,SHH,AXL,IL23R,XRCC6,CD3E,PDCD1LG2,PBRM1,EPHB6
GO Process	GO:0051962	Positive regulation of nervous system development	9	275	0.62	0.0274	9606.ENSP00000006053,9606.ENSP00000253408,9606.ENSP00000265371,9606.ENSP00000297261,9606.ENSP00000332879,9606.ENSP00000346839,9606.ENSP00000359630,9606.ENSP00000368678,9606.ENSP00000498587	CX3CL1,GFAP,NRP1,SHH,FLRT2,FN1,ADGRB3,AGRN,NOTCH1
GO Process	GO:1903028	Positive regulation of opsonization	3	16	1.37	0.0274	9606.ENSP00000291744,9606.ENSP00000299367,9606.ENSP00000416561	FCN2,C2,CFB
GO Process	GO:0030198	Extracellular matrix organization	9	278	0.61	0.029	9606.ENSP00000253408,9606.ENSP00000297350,9606.ENSP00000331544,9606.ENSP00000332879,9606.ENSP00000359219,9606.ENSP00000360997,9606.ENSP00000369055,9606.ENSP00000369071,9606.ENSP00000466090	GFAP,TNFRSF11B,FBLN1,FLRT2,KAZALD1,ADAMTS13,B4GALT1,POSTN,ELANE
GO Component	GO:0031225	Anchored component of membrane	7	171	0.71	0.029	9606.ENSP00000233156,9606.ENSP00000257770,9606.ENSP00000274721,9606.ENSP00000298223,9606.ENSP00000329380,9606.ENSP00000331210,9606.ENSP00000484431	TFPI,NT5E,GFRA3,FOLR2,GP1BA,BCAN,CD48
GO Process	GO:0016339	Calcium-dependent cell-cell adhesion via plasma membrane cell adhesion molecules	4	42	1.08	0.0294	9606.ENSP00000268603,9606.ENSP00000381058,9606.ENSP00000437790,9606.ENSP00000498227	CDH11,CDH7,CDH22,SELL
GO Process	GO:0051336	Regulation of hydrolase activity	19	1011	0.38	0.0297	9606.ENSP00000006053,9606.ENSP00000223642,9606.ENSP00000233156,9606.ENSP00000258302,9606.ENSP00000260447,9606.ENSP00000266557,9606.ENSP00000274520,9606.ENSP00000275493,9606.ENSP00000317272,9606.ENSP00000331544,9606.ENSP00000346839,9606.ENSP00000353259,9606.ENSP00000368678,9606.ENSP00000375086,9606.ENSP00000380333,9606.ENSP00000388001,9606.ENSP00000420298,9606.ENSP00000425961,9606.ENSP00000431512	CX3CL1,C5,TFPI,RGS8,GCHFR,CD27,IL9,EGFR,MET,FBLN1,FN1,CD300A,AGRN,CCL25,ITIH5,OAS1,CD200,SPINK2,HSF1
GO Process	GO:0032649	Regulation of interferon-gamma production	6	120	0.8	0.0303	9606.ENSP00000008938,9606.ENSP00000301178,9606.ENSP00000321345,9606.ENSP00000354566,9606.ENSP00000357012,9606.ENSP00000380855	PGLYRP1,AXL,IL23R,CD3E,CD244,PDCD1LG2
GO Process	GO:0065009	Regulation of molecular function	41	3085	0.22	0.0303	9606.ENSP00000006053,9606.ENSP00000223642,9606.ENSP00000231454,9606.ENSP00000233156,9606.ENSP00000258302,9606.ENSP00000260447,9606.ENSP00000264012,9606.ENSP00000265371,9606.ENSP00000266557,9606.ENSP00000274520,9606.ENSP00000275493,9606.ENSP00000286301,9606.ENSP00000297261,9606.ENSP00000301178,9606.ENSP00000317272,9606.ENSP00000319464,9606.ENSP00000321345,9606.ENSP00000331544,9606.ENSP00000346839,9606.ENSP00000350896,9606.ENSP00000352257,9606.ENSP00000353259,9606.ENSP00000358460,9606.ENSP00000359630,9606.ENSP00000361818,9606.ENSP00000362768,9606.ENSP00000364847,9606.ENSP00000368678,9606.ENSP00000375086,9606.ENSP00000380333,9606.ENSP00000388001,9606.ENSP00000420298,9606.ENSP00000425961,9606.ENSP00000431512,9606.ENSP00000435365,9606.ENSP00000451506,9606.ENSP00000460236,9606.ENSP00000466090,9606.ENSP00000481994,9606.ENSP00000498587,9606.ENSP00000499406	CX3CL1,C5,IL5,TFPI,RGS8,GCHFR,CDH3,NRP1,CD27,IL9,EGFR,CSF1R,SHH,AXL,MET,CPN2,IL23R,FBLN1,FN1,EPHB4,XRCC6,CD300A,CLIC2,ADGRB3,SDC4,RBL1,MAGED1,AGRN,CCL25,ITIH5,OAS1,CD200,SPINK2,HSF1,TOR1AIP1,TCL1A,SPON1,ELANE,EPHB6,NOTCH1,MYL3
UniProt Keywords	KW-0865	Zymogen	7	210	0.62	0.0303	9606.ENSP00000272190,9606.ENSP00000284885,9606.ENSP00000286733,9606.ENSP00000356771,9606.ENSP00000360997,9606.ENSP00000416561,9606.ENSP00000466090	REN,TMPRSS15,NAAA,F5,ADAMTS13,CFB,ELANE
GO Process	GO:1903236	Regulation of leukocyte tethering or rolling	3	17	1.35	0.0305	9606.ENSP00000329380,9606.ENSP00000375086,9606.ENSP00000466090	GP1BA,CCL25,ELANE
DISEASES	DOID:557	Kidney disease	10	275	0.66	0.0312	9606.ENSP00000223642,9606.ENSP00000272190,9606.ENSP00000317272,9606.ENSP00000346839,9606.ENSP00000356399,9606.ENSP00000360997,9606.ENSP00000369442,9606.ENSP00000378131,9606.ENSP00000386593,9606.ENSP00000416561	C5,REN,MET,FN1,CFH,ADAMTS13,KL,CFI,PBRM1,CFB
COMPARTMENTS	GOCC:0019815	B cell receptor complex	3	17	1.35	0.0314	9606.ENSP00000231454,9606.ENSP00000266557,9606.ENSP00000356024	IL5,CD27,CR2
GO Function	GO:0005125	Cytokine activity	9	234	0.69	0.0326	9606.ENSP00000006053,9606.ENSP00000223642,9606.ENSP00000231454,9606.ENSP00000252809,9606.ENSP00000274520,9606.ENSP00000297350,9606.ENSP00000304133,9606.ENSP00000375086,9606.ENSP00000494504	CX3CL1,C5,IL5,GDF15,IL9,TNFRSF11B,SCG2,CCL25,THPO
GO Function	GO:0070851	Growth factor receptor binding	7	135	0.82	0.0326	9606.ENSP00000231454,9606.ENSP00000274520,9606.ENSP00000332879,9606.ENSP00000347451,9606.ENSP00000369442,9606.ENSP00000428184,9606.ENSP00000496355	IL5,IL9,FLRT2,LINGO1,KL,SDCBP,TLR5
DISEASES	DOID:1247	Blood coagulation disease	6	89	0.93	0.0328	9606.ENSP00000286733,9606.ENSP00000329380,9606.ENSP00000356399,9606.ENSP00000356771,9606.ENSP00000360997,9606.ENSP00000494504	NAAA,GP1BA,CFH,F5,ADAMTS13,THPO
GO Process	GO:1905521	Regulation of macrophage migration	4	44	1.06	0.0335	9606.ENSP00000006053,9606.ENSP00000223642,9606.ENSP00000286301,9606.ENSP00000420298	CX3CL1,C5,CSF1R,CD200
InterPro	IPR000233	Cadherin, Y-type LIR-motif	4	23	1.34	0.0335	9606.ENSP00000264012,9606.ENSP00000268603,9606.ENSP00000381058,9606.ENSP00000437790	CDH3,CDH11,CDH7,CDH22
GO Process	GO:0050920	Regulation of chemotaxis	8	227	0.65	0.0337	9606.ENSP00000223642,9606.ENSP00000265371,9606.ENSP00000286301,9606.ENSP00000304133,9606.ENSP00000317272,9606.ENSP00000339730,9606.ENSP00000466090,9606.ENSP00000498587	C5,NRP1,CSF1R,SCG2,MET,THBS4,ELANE,NOTCH1
GO Process	GO:1901700	Response to oxygen-containing compound	25	1547	0.31	0.0337	9606.ENSP00000257770,9606.ENSP00000258302,9606.ENSP00000264381,9606.ENSP00000272190,9606.ENSP00000275493,9606.ENSP00000290271,9606.ENSP00000296435,9606.ENSP00000298223,9606.ENSP00000301178,9606.ENSP00000321345,9606.ENSP00000329890,9606.ENSP00000356771,9606.ENSP00000360997,9606.ENSP00000361471,9606.ENSP00000368678,9606.ENSP00000369071,9606.ENSP00000369442,9606.ENSP00000371554,9606.ENSP00000372139,9606.ENSP00000380855,9606.ENSP00000431512,9606.ENSP00000466090,9606.ENSP00000494504,9606.ENSP00000496355,9606.ENSP00000498587	NT5E,RGS8,BCHE,REN,EGFR,STC1,CAMP,FOLR2,AXL,IL23R,DEFA5,F5,ADAMTS13,ASS1,AGRN,POSTN,KL,SOD3,DEFA1,PDCD1LG2,HSF1,ELANE,THPO,TLR5,NOTCH1
Reactome	HSA-6798695	Neutrophil degranulation	13	476	0.54	0.0337	9606.ENSP00000008938,9606.ENSP00000263100,9606.ENSP00000296435,9606.ENSP00000302324,9606.ENSP00000307674,9606.ENSP00000352257,9606.ENSP00000353259,9606.ENSP00000369055,9606.ENSP00000426455,9606.ENSP00000428184,9606.ENSP00000440428,9606.ENSP00000466090,9606.ENSP00000498227	PGLYRP1,A1BG,CAMP,RNASE3,CANT1,XRCC6,CD300A,B4GALT1,RNASET2,SDCBP,CLEC4C,ELANE,SELL
GO Function	GO:0042802	Identical protein binding	33	2144	0.29	0.0343	9606.ENSP00000252590,9606.ENSP00000252809,9606.ENSP00000253408,9606.ENSP00000264381,9606.ENSP00000275493,9606.ENSP00000286301,9606.ENSP00000290271,9606.ENSP00000291744,9606.ENSP00000305988,9606.ENSP00000307674,9606.ENSP00000312367,9606.ENSP00000317272,9606.ENSP00000322706,9606.ENSP00000329890,9606.ENSP00000331544,9606.ENSP00000346839,9606.ENSP00000350369,9606.ENSP00000354566,9606.ENSP00000356024,9606.ENSP00000356399,9606.ENSP00000357980,9606.ENSP00000361471,9606.ENSP00000361818,9606.ENSP00000363557,9606.ENSP00000364847,9606.ENSP00000369055,9606.ENSP00000371503,9606.ENSP00000379680,9606.ENSP00000428184,9606.ENSP00000431512,9606.ENSP00000451506,9606.ENSP00000458762,9606.ENSP00000498587	PLVAP,GDF15,GFAP,BCHE,EGFR,CSF1R,STC1,FCN2,ALCAM,CANT1,CD84,MET,HMGCS1,DEFA5,FBLN1,FN1,MAFG,CD3E,CR2,CFH,HTRA1,ASS1,SDC4,MYOM3,MAGED1,B4GALT1,C1QTNF9,NAGA,SDCBP,HSF1,TCL1A,NMRAL1,NOTCH1
GO Function	GO:0098772	Molecular function regulator activity	31	1960	0.3	0.0343	9606.ENSP00000006053,9606.ENSP00000223642,9606.ENSP00000231454,9606.ENSP00000233156,9606.ENSP00000252809,9606.ENSP00000258302,9606.ENSP00000260447,9606.ENSP00000265371,9606.ENSP00000266557,9606.ENSP00000274520,9606.ENSP00000275493,9606.ENSP00000290271,9606.ENSP00000297261,9606.ENSP00000297350,9606.ENSP00000304133,9606.ENSP00000319464,9606.ENSP00000331544,9606.ENSP00000332879,9606.ENSP00000339730,9606.ENSP00000346839,9606.ENSP00000353198,9606.ENSP00000359630,9606.ENSP00000369442,9606.ENSP00000371503,9606.ENSP00000375086,9606.ENSP00000380333,9606.ENSP00000425961,9606.ENSP00000435365,9606.ENSP00000451506,9606.ENSP00000494504,9606.ENSP00000498587	CX3CL1,C5,IL5,TFPI,GDF15,RGS8,GCHFR,NRP1,CD27,IL9,EGFR,STC1,SHH,TNFRSF11B,SCG2,CPN2,FBLN1,FLRT2,THBS4,FN1,PYY,ADGRB3,KL,C1QTNF9,CCL25,ITIH5,SPINK2,TOR1AIP1,TCL1A,THPO,NOTCH1
GO Component	GO:0005912	Adherens junction	7	177	0.7	0.0344	9606.ENSP00000264012,9606.ENSP00000268603,9606.ENSP00000355718,9606.ENSP00000381058,9606.ENSP00000428184,9606.ENSP00000437790,9606.ENSP00000498587	CDH3,CDH11,DLL1,CDH7,SDCBP,CDH22,NOTCH1
GO Process	GO:0046651	Lymphocyte proliferation	6	124	0.79	0.0348	9606.ENSP00000274520,9606.ENSP00000297261,9606.ENSP00000327599,9606.ENSP00000354566,9606.ENSP00000356024,9606.ENSP00000481994	IL9,SHH,CLEC4G,CD3E,CR2,EPHB6
GO Process	GO:0009893	Positive regulation of metabolic process	48	3847	0.2	0.0349	9606.ENSP00000006053,9606.ENSP00000223642,9606.ENSP00000231454,9606.ENSP00000252809,9606.ENSP00000264012,9606.ENSP00000265371,9606.ENSP00000267460,9606.ENSP00000274520,9606.ENSP00000275493,9606.ENSP00000286301,9606.ENSP00000287394,9606.ENSP00000296435,9606.ENSP00000297261,9606.ENSP00000301178,9606.ENSP00000312367,9606.ENSP00000317272,9606.ENSP00000321345,9606.ENSP00000329890,9606.ENSP00000331544,9606.ENSP00000339730,9606.ENSP00000346839,9606.ENSP00000350369,9606.ENSP00000350896,9606.ENSP00000352257,9606.ENSP00000353259,9606.ENSP00000354566,9606.ENSP00000355718,9606.ENSP00000356037,9606.ENSP00000357012,9606.ENSP00000361471,9606.ENSP00000361818,9606.ENSP00000364349,9606.ENSP00000364847,9606.ENSP00000368678,9606.ENSP00000377218,9606.ENSP00000386593,9606.ENSP00000388001,9606.ENSP00000420298,9606.ENSP00000428184,9606.ENSP00000431512,9606.ENSP00000441954,9606.ENSP00000451506,9606.ENSP00000460236,9606.ENSP00000466090,9606.ENSP00000481994,9606.ENSP00000494504,9606.ENSP00000496355,9606.ENSP00000498587	CX3CL1,C5,IL5,GDF15,CDH3,NRP1,PELI2,IL9,EGFR,CSF1R,ATAD2,CAMP,SHH,AXL,CD84,MET,IL23R,DEFA5,FBLN1,THBS4,FN1,MAFG,EPHB4,XRCC6,CD300A,CD3E,DLL1,C4BPA,CD244,ASS1,SDC4,ATF6B,MAGED1,AGRN,IRF2,PBRM1,OAS1,CD200,SDCBP,HSF1,SMAD5,TCL1A,SPON1,ELANE,EPHB6,THPO,TLR5,NOTCH1
GO Process	GO:0030336	Negative regulation of cell migration	9	288	0.6	0.0351	9606.ENSP00000006053,9606.ENSP00000223642,9606.ENSP00000290271,9606.ENSP00000296504,9606.ENSP00000297261,9606.ENSP00000353259,9606.ENSP00000375086,9606.ENSP00000420298,9606.ENSP00000498587	CX3CL1,C5,STC1,SAP30,SHH,CD300A,CCL25,CD200,NOTCH1
GO Process	GO:1904237	Positive regulation of substrate-dependent cell migration, cell attachment to substrate	2	3	1.93	0.0363	9606.ENSP00000331544,9606.ENSP00000346839	FBLN1,FN1
COMPARTMENTS	GOCC:0005895	interleukin-5 receptor complex	2	3	1.93	0.0366	9606.ENSP00000231454,9606.ENSP00000428184	IL5,SDCBP
COMPARTMENTS	GOCC:0031410	Cytoplasmic vesicle	27	1738	0.29	0.0366	9606.ENSP00000008938,9606.ENSP00000260447,9606.ENSP00000263100,9606.ENSP00000264381,9606.ENSP00000265371,9606.ENSP00000275493,9606.ENSP00000296435,9606.ENSP00000299155,9606.ENSP00000302324,9606.ENSP00000304133,9606.ENSP00000307674,9606.ENSP00000329890,9606.ENSP00000346839,9606.ENSP00000352257,9606.ENSP00000353259,9606.ENSP00000356771,9606.ENSP00000366746,9606.ENSP00000369055,9606.ENSP00000372139,9606.ENSP00000425961,9606.ENSP00000426455,9606.ENSP00000428184,9606.ENSP00000440428,9606.ENSP00000466090,9606.ENSP00000467537,9606.ENSP00000482358,9606.ENSP00000498227	PGLYRP1,GCHFR,A1BG,BCHE,NRP1,EGFR,CAMP,AMN,RNASE3,SCG2,CANT1,DEFA5,FN1,XRCC6,CD300A,F5,STAM,B4GALT1,DEFA1,SPINK2,RNASET2,SDCBP,CLEC4C,ELANE,PTPRS,PRSS57,SELL
GO Process	GO:0031348	Negative regulation of defense response	8	232	0.64	0.0375	9606.ENSP00000006053,9606.ENSP00000008938,9606.ENSP00000257770,9606.ENSP00000345243,9606.ENSP00000357980,9606.ENSP00000388001,9606.ENSP00000420298,9606.ENSP00000466090	CX3CL1,PGLYRP1,NT5E,SIGLEC10,HTRA1,OAS1,CD200,ELANE
GO Process	GO:0050918	Positive chemotaxis	4	46	1.04	0.0376	9606.ENSP00000006053,9606.ENSP00000265371,9606.ENSP00000304133,9606.ENSP00000317272	CX3CL1,NRP1,SCG2,MET
GO Process	GO:0031347	Regulation of defense response	14	638	0.44	0.0377	9606.ENSP00000006053,9606.ENSP00000008938,9606.ENSP00000257770,9606.ENSP00000291744,9606.ENSP00000321345,9606.ENSP00000345243,9606.ENSP00000352257,9606.ENSP00000356399,9606.ENSP00000357980,9606.ENSP00000365725,9606.ENSP00000378131,9606.ENSP00000388001,9606.ENSP00000420298,9606.ENSP00000466090	CX3CL1,PGLYRP1,NT5E,FCN2,IL23R,SIGLEC10,XRCC6,CFH,HTRA1,ABHD12,CFI,OAS1,CD200,ELANE
UniProt Keywords	KW-0430	Lectin	6	162	0.67	0.0377	9606.ENSP00000291744,9606.ENSP00000327599,9606.ENSP00000331210,9606.ENSP00000345243,9606.ENSP00000440428,9606.ENSP00000498227	FCN2,CLEC4G,BCAN,SIGLEC10,CLEC4C,SELL
UniProt Keywords	KW-0473	Membrane attack complex	2	7	1.56	0.0377	9606.ENSP00000223642,9606.ENSP00000360697	C5,C8G
UniProt Keywords	KW-0829	Tyrosine-protein kinase	5	110	0.76	0.0377	9606.ENSP00000275493,9606.ENSP00000286301,9606.ENSP00000301178,9606.ENSP00000317272,9606.ENSP00000350896	EGFR,CSF1R,AXL,MET,EPHB4
GO Process	GO:0009991	Response to extracellular stimulus	12	492	0.49	0.0378	9606.ENSP00000252809,9606.ENSP00000264381,9606.ENSP00000290271,9606.ENSP00000297350,9606.ENSP00000298223,9606.ENSP00000301178,9606.ENSP00000343636,9606.ENSP00000356771,9606.ENSP00000361471,9606.ENSP00000369071,9606.ENSP00000369442,9606.ENSP00000431512	GDF15,BCHE,STC1,TNFRSF11B,FOLR2,AXL,GFRAL,F5,ASS1,POSTN,KL,HSF1
GO Process	GO:0034330	Cell junction organization	12	492	0.49	0.0378	9606.ENSP00000006053,9606.ENSP00000265371,9606.ENSP00000268603,9606.ENSP00000286301,9606.ENSP00000331210,9606.ENSP00000346839,9606.ENSP00000359630,9606.ENSP00000368678,9606.ENSP00000381058,9606.ENSP00000428184,9606.ENSP00000437790,9606.ENSP00000467537	CX3CL1,NRP1,CDH11,CSF1R,BCAN,FN1,ADGRB3,AGRN,CDH7,SDCBP,CDH22,PTPRS
GO Process	GO:0051246	Regulation of protein metabolic process	36	2622	0.24	0.0379	9606.ENSP00000006053,9606.ENSP00000223642,9606.ENSP00000231454,9606.ENSP00000233156,9606.ENSP00000252809,9606.ENSP00000253408,9606.ENSP00000265371,9606.ENSP00000266557,9606.ENSP00000267460,9606.ENSP00000274520,9606.ENSP00000275493,9606.ENSP00000286301,9606.ENSP00000296435,9606.ENSP00000297261,9606.ENSP00000298925,9606.ENSP00000312367,9606.ENSP00000321345,9606.ENSP00000330959,9606.ENSP00000331544,9606.ENSP00000339730,9606.ENSP00000346839,9606.ENSP00000352257,9606.ENSP00000353259,9606.ENSP00000354566,9606.ENSP00000356037,9606.ENSP00000361818,9606.ENSP00000364847,9606.ENSP00000380333,9606.ENSP00000425961,9606.ENSP00000428184,9606.ENSP00000431512,9606.ENSP00000451506,9606.ENSP00000460236,9606.ENSP00000466090,9606.ENSP00000494504,9606.ENSP00000497748	CX3CL1,C5,IL5,TFPI,GDF15,GFAP,NRP1,CD27,PELI2,IL9,EGFR,CSF1R,CAMP,SHH,NELL1,CD84,IL23R,IL1R2,FBLN1,THBS4,FN1,XRCC6,CD300A,CD3E,C4BPA,SDC4,MAGED1,ITIH5,SPINK2,SDCBP,HSF1,TCL1A,SPON1,ELANE,THPO,BMPER
GO Process	GO:0033674	Positive regulation of kinase activity	12	494	0.49	0.0387	9606.ENSP00000275493,9606.ENSP00000286301,9606.ENSP00000301178,9606.ENSP00000317272,9606.ENSP00000321345,9606.ENSP00000350896,9606.ENSP00000352257,9606.ENSP00000361818,9606.ENSP00000364847,9606.ENSP00000451506,9606.ENSP00000466090,9606.ENSP00000481994	EGFR,CSF1R,AXL,MET,IL23R,EPHB4,XRCC6,SDC4,MAGED1,TCL1A,ELANE,EPHB6
GO Process	GO:0045597	Positive regulation of cell differentiation	17	876	0.39	0.0387	9606.ENSP00000006053,9606.ENSP00000231454,9606.ENSP00000253408,9606.ENSP00000265371,9606.ENSP00000266557,9606.ENSP00000297261,9606.ENSP00000298925,9606.ENSP00000301178,9606.ENSP00000321345,9606.ENSP00000346839,9606.ENSP00000352257,9606.ENSP00000386593,9606.ENSP00000428184,9606.ENSP00000431512,9606.ENSP00000441954,9606.ENSP00000494504,9606.ENSP00000498587	CX3CL1,IL5,GFAP,NRP1,CD27,SHH,NELL1,AXL,IL23R,FN1,XRCC6,PBRM1,SDCBP,HSF1,SMAD5,THPO,NOTCH1
UniProt Keywords	KW-0873	Pyrrolidone carboxylic acid	4	67	0.88	0.0388	9606.ENSP00000008938,9606.ENSP00000274520,9606.ENSP00000346839,9606.ENSP00000360697	PGLYRP1,IL9,FN1,C8G
GO Process	GO:0001822	Kidney development	9	296	0.58	0.0398	9606.ENSP00000265371,9606.ENSP00000272190,9606.ENSP00000297261,9606.ENSP00000355718,9606.ENSP00000361471,9606.ENSP00000361818,9606.ENSP00000441954,9606.ENSP00000497748,9606.ENSP00000498587	NRP1,REN,SHH,DLL1,ASS1,SDC4,SMAD5,BMPER,NOTCH1
GO Process	GO:0045621	Positive regulation of lymphocyte differentiation	6	129	0.77	0.0398	9606.ENSP00000266557,9606.ENSP00000297261,9606.ENSP00000301178,9606.ENSP00000321345,9606.ENSP00000352257,9606.ENSP00000386593	CD27,SHH,AXL,IL23R,XRCC6,PBRM1
GO Process	GO:0050868	Negative regulation of T cell activation	6	129	0.77	0.0398	9606.ENSP00000296861,9606.ENSP00000297261,9606.ENSP00000327599,9606.ENSP00000353259,9606.ENSP00000361818,9606.ENSP00000380855	TNFRSF21,SHH,CLEC4G,CD300A,SDC4,PDCD1LG2
UniProt Keywords	KW-1183	Host cell receptor for virus entry	4	68	0.87	0.0399	9606.ENSP00000275493,9606.ENSP00000301178,9606.ENSP00000327599,9606.ENSP00000356024	EGFR,AXL,CLEC4G,CR2
GO Process	GO:0040017	Positive regulation of locomotion	13	570	0.46	0.0402	9606.ENSP00000006053,9606.ENSP00000252590,9606.ENSP00000264144,9606.ENSP00000265371,9606.ENSP00000275493,9606.ENSP00000286301,9606.ENSP00000304133,9606.ENSP00000317272,9606.ENSP00000331544,9606.ENSP00000339730,9606.ENSP00000346839,9606.ENSP00000428184,9606.ENSP00000498587	CX3CL1,PLVAP,LAMC2,NRP1,EGFR,CSF1R,SCG2,MET,FBLN1,THBS4,FN1,SDCBP,NOTCH1
STRING clusters	CL:15699	Mixed, incl. Dysgammaglobulinemia, and Immunoglobulin domain	3	11	1.54	0.0403	9606.ENSP00000312367,9606.ENSP00000357012,9606.ENSP00000484431	CD84,CD244,CD48
STRING clusters	CL:21886	Catenin complex	3	11	1.54	0.0403	9606.ENSP00000264012,9606.ENSP00000268603,9606.ENSP00000381058	CDH3,CDH11,CDH7
GO Process	GO:1903035	Negative regulation of response to wounding	5	85	0.87	0.0405	9606.ENSP00000233156,9606.ENSP00000329380,9606.ENSP00000331242,9606.ENSP00000345243,9606.ENSP00000467537	TFPI,GP1BA,KREMEN1,SIGLEC10,PTPRS
GO Process	GO:0050830	Defense response to Gram-positive bacterium	6	130	0.77	0.0406	9606.ENSP00000008938,9606.ENSP00000291744,9606.ENSP00000296435,9606.ENSP00000302324,9606.ENSP00000329890,9606.ENSP00000372139	PGLYRP1,FCN2,CAMP,RNASE3,DEFA5,DEFA1
COMPARTMENTS	GOCC:0045121	Membrane raft	7	181	0.69	0.0407	9606.ENSP00000233156,9606.ENSP00000252590,9606.ENSP00000275493,9606.ENSP00000297261,9606.ENSP00000355718,9606.ENSP00000428184,9606.ENSP00000484431	TFPI,PLVAP,EGFR,SHH,DLL1,SDCBP,CD48
GO Process	GO:0044089	Positive regulation of cellular component biogenesis	12	500	0.48	0.0415	9606.ENSP00000006053,9606.ENSP00000231454,9606.ENSP00000265371,9606.ENSP00000317272,9606.ENSP00000332879,9606.ENSP00000359630,9606.ENSP00000361818,9606.ENSP00000366746,9606.ENSP00000368678,9606.ENSP00000428184,9606.ENSP00000431512,9606.ENSP00000451506	CX3CL1,IL5,NRP1,MET,FLRT2,ADGRB3,SDC4,STAM,AGRN,SDCBP,HSF1,TCL1A
STRING clusters	CL:18786	Hemophilia B, and Blood coagulation, common pathway	3	12	1.5	0.042	9606.ENSP00000233156,9606.ENSP00000356771,9606.ENSP00000360997	TFPI,F5,ADAMTS13
InterPro	IPR001881	EGF-like calcium-binding domain	7	124	0.85	0.042	9606.ENSP00000298925,9606.ENSP00000331544,9606.ENSP00000339730,9606.ENSP00000355718,9606.ENSP00000357362,9606.ENSP00000368678,9606.ENSP00000498587	NELL1,FBLN1,THBS4,DLL1,THBS3,AGRN,NOTCH1
InterPro	IPR002350	Kazal domain	5	52	1.08	0.042	9606.ENSP00000357980,9606.ENSP00000359219,9606.ENSP00000368678,9606.ENSP00000378131,9606.ENSP00000425961	HTRA1,KAZALD1,AGRN,CFI,SPINK2
InterPro	IPR009003	Peptidase S1, PA clan	7	123	0.86	0.042	9606.ENSP00000284885,9606.ENSP00000299367,9606.ENSP00000357980,9606.ENSP00000378131,9606.ENSP00000416561,9606.ENSP00000466090,9606.ENSP00000482358	TMPRSS15,C2,HTRA1,CFI,CFB,ELANE,PRSS57
InterPro	IPR036058	Kazal domain superfamily	5	51	1.09	0.042	9606.ENSP00000357980,9606.ENSP00000359219,9606.ENSP00000368678,9606.ENSP00000378131,9606.ENSP00000425961	HTRA1,KAZALD1,AGRN,CFI,SPINK2
InterPro	IPR039808	Cadherin	4	27	1.27	0.042	9606.ENSP00000264012,9606.ENSP00000268603,9606.ENSP00000381058,9606.ENSP00000437790	CDH3,CDH11,CDH7,CDH22
COMPARTMENTS	GOCC:0019814	Immunoglobulin complex	4	49	1.01	0.0426	9606.ENSP00000231454,9606.ENSP00000266557,9606.ENSP00000302324,9606.ENSP00000356024	IL5,CD27,RNASE3,CR2
SMART	SM00020	Trypsin-like serine protease	6	117	0.81	0.0437	9606.ENSP00000284885,9606.ENSP00000299367,9606.ENSP00000378131,9606.ENSP00000416561,9606.ENSP00000466090,9606.ENSP00000482358	TMPRSS15,C2,CFI,CFB,ELANE,PRSS57
GO Process	GO:0002686	Negative regulation of leukocyte migration	4	49	1.01	0.0441	9606.ENSP00000223642,9606.ENSP00000353259,9606.ENSP00000375086,9606.ENSP00000420298	C5,CD300A,CCL25,CD200
GO Process	GO:0050678	Regulation of epithelial cell proliferation	10	366	0.54	0.0441	9606.ENSP00000264012,9606.ENSP00000265371,9606.ENSP00000275493,9606.ENSP00000297261,9606.ENSP00000304133,9606.ENSP00000339730,9606.ENSP00000357980,9606.ENSP00000364847,9606.ENSP00000369055,9606.ENSP00000498587	CDH3,NRP1,EGFR,SHH,SCG2,THBS4,HTRA1,MAGED1,B4GALT1,NOTCH1
GO Process	GO:0050777	Negative regulation of immune response	7	185	0.68	0.045	9606.ENSP00000008938,9606.ENSP00000312367,9606.ENSP00000327599,9606.ENSP00000353259,9606.ENSP00000356024,9606.ENSP00000356037,9606.ENSP00000388001	PGLYRP1,CD84,CLEC4G,CD300A,CR2,C4BPA,OAS1
GO Process	GO:0009987	Cellular process	134	14826	0.06	0.0471	9606.ENSP00000006053,9606.ENSP00000008938,9606.ENSP00000216075,9606.ENSP00000219431,9606.ENSP00000223642,9606.ENSP00000231454,9606.ENSP00000233156,9606.ENSP00000252137,9606.ENSP00000252590,9606.ENSP00000252809,9606.ENSP00000253408,9606.ENSP00000256509,9606.ENSP00000257770,9606.ENSP00000258302,9606.ENSP00000259241,9606.ENSP00000260447,9606.ENSP00000264012,9606.ENSP00000264144,9606.ENSP00000264381,9606.ENSP00000265371,9606.ENSP00000265727,9606.ENSP00000266557,9606.ENSP00000268603,9606.ENSP00000272190,9606.ENSP00000274520,9606.ENSP00000274532,9606.ENSP00000274721,9606.ENSP00000275493,9606.ENSP00000286301,9606.ENSP00000286733,9606.ENSP00000287394,9606.ENSP00000290271,9606.ENSP00000291744,9606.ENSP00000296435,9606.ENSP00000296504,9606.ENSP00000296575,9606.ENSP00000296861,9606.ENSP00000297261,9606.ENSP00000297350,9606.ENSP00000298223,9606.ENSP00000298925,9606.ENSP00000299155,9606.ENSP00000301178,9606.ENSP00000302324,9606.ENSP00000304133,9606.ENSP00000305603,9606.ENSP00000305988,9606.ENSP00000306606,9606.ENSP00000307674,9606.ENSP00000308727,9606.ENSP00000312367,9606.ENSP00000317272,9606.ENSP00000319240,9606.ENSP00000321345,9606.ENSP00000322706,9606.ENSP00000327599,9606.ENSP00000329380,9606.ENSP00000329890,9606.ENSP00000330959,9606.ENSP00000331210,9606.ENSP00000331242,9606.ENSP00000331544,9606.ENSP00000332879,9606.ENSP00000339730,9606.ENSP00000341198,9606.ENSP00000343636,9606.ENSP00000345243,9606.ENSP00000346839,9606.ENSP00000347088,9606.ENSP00000350369,9606.ENSP00000350896,9606.ENSP00000352257,9606.ENSP00000353198,9606.ENSP00000353259,9606.ENSP00000354566,9606.ENSP00000355718,9606.ENSP00000356024,9606.ENSP00000357012,9606.ENSP00000357362,9606.ENSP00000357425,9606.ENSP00000357915,9606.ENSP00000357980,9606.ENSP00000358460,9606.ENSP00000359219,9606.ENSP00000359630,9606.ENSP00000360697,9606.ENSP00000360997,9606.ENSP00000361471,9606.ENSP00000361818,9606.ENSP00000362768,9606.ENSP00000364349,9606.ENSP00000364847,9606.ENSP00000365725,9606.ENSP00000366746,9606.ENSP00000368678,9606.ENSP00000369055,9606.ENSP00000369071,9606.ENSP00000369442,9606.ENSP00000371503,9606.ENSP00000371554,9606.ENSP00000372139,9606.ENSP00000375086,9606.ENSP00000377218,9606.ENSP00000379680,9606.ENSP00000380855,9606.ENSP00000381058,9606.ENSP00000381105,9606.ENSP00000383949,9606.ENSP00000386593,9606.ENSP00000387310,9606.ENSP00000388001,9606.ENSP00000418767,9606.ENSP00000420298,9606.ENSP00000425961,9606.ENSP00000426455,9606.ENSP00000428184,9606.ENSP00000431512,9606.ENSP00000435365,9606.ENSP00000437790,9606.ENSP00000438875,9606.ENSP00000441954,9606.ENSP00000451506,9606.ENSP00000460236,9606.ENSP00000466090,9606.ENSP00000466880,9606.ENSP00000467537,9606.ENSP00000481994,9606.ENSP00000483489,9606.ENSP00000484431,9606.ENSP00000494504,9606.ENSP00000496355,9606.ENSP00000497748,9606.ENSP00000498227,9606.ENSP00000498587	CX3CL1,PGLYRP1,MIOX,MPG,C5,IL5,TFPI,ESS2,PLVAP,GDF15,GFAP,CHL1,NT5E,RGS8,HS6ST1,GCHFR,CDH3,LAMC2,BCHE,NRP1,ADAM22,CD27,CDH11,REN,IL9,TIMD4,GFRA3,EGFR,CSF1R,NAAA,ATAD2,STC1,FCN2,CAMP,SAP30,HHIP,TNFRSF21,SHH,TNFRSF11B,FOLR2,NELL1,AMN,AXL,RNASE3,SCG2,FUT3,ALCAM,ADH1B,CANT1,SUSD5,CD84,MET,MAGOHB,IL23R,HMGCS1,CLEC4G,GP1BA,DEFA5,IL1R2,BCAN,KREMEN1,FBLN1,FLRT2,THBS4,NEO1,GFRAL,SIGLEC10,FN1,LARGE1,MAFG,EPHB4,XRCC6,PYY,CD300A,CD3E,DLL1,CR2,CD244,THBS3,SMPDL3A,SLC22A16,HTRA1,CLIC2,KAZALD1,ADGRB3,C8G,ADAMTS13,ASS1,SDC4,RBL1,ATF6B,MAGED1,ABHD12,STAM,AGRN,B4GALT1,POSTN,KL,C1QTNF9,SOD3,DEFA1,CCL25,IRF2,NAGA,PDCD1LG2,CDH7,NPS,SNU13,PBRM1,NOTUM,OAS1,TREML2,CD200,SPINK2,RNASET2,SDCBP,HSF1,TOR1AIP1,CDH22,NOVA1,SMAD5,TCL1A,SPON1,ELANE,FUT5,PTPRS,EPHB6,NTMT1,CD48,THPO,TLR5,BMPER,SELL,NOTCH1
COMPARTMENTS	GOCC:0005601	Classical-complement-pathway C3/C5 convertase complex	2	4	1.8	0.0471	9606.ENSP00000299367,9606.ENSP00000416561	C2,CFB
GO Component	GO:0005601	Classical-complement-pathway C3/C5 convertase complex	2	4	1.8	0.0473	9606.ENSP00000299367,9606.ENSP00000416561	C2,CFB
GO Process	GO:0042129	Regulation of T cell proliferation	7	187	0.67	0.0474	9606.ENSP00000296861,9606.ENSP00000297261,9606.ENSP00000321345,9606.ENSP00000327599,9606.ENSP00000354566,9606.ENSP00000361818,9606.ENSP00000380855	TNFRSF21,SHH,IL23R,CLEC4G,CD3E,SDC4,PDCD1LG2
GO Process	GO:0045608	Negative regulation of inner ear auditory receptor cell differentiation	2	4	1.8	0.0487	9606.ENSP00000355718,9606.ENSP00000498587	DLL1,NOTCH1
GO Process	GO:0051247	Positive regulation of protein metabolic process	24	1512	0.3	0.0487	9606.ENSP00000006053,9606.ENSP00000231454,9606.ENSP00000252809,9606.ENSP00000265371,9606.ENSP00000267460,9606.ENSP00000275493,9606.ENSP00000286301,9606.ENSP00000296435,9606.ENSP00000321345,9606.ENSP00000331544,9606.ENSP00000339730,9606.ENSP00000346839,9606.ENSP00000352257,9606.ENSP00000353259,9606.ENSP00000354566,9606.ENSP00000356037,9606.ENSP00000361818,9606.ENSP00000364847,9606.ENSP00000428184,9606.ENSP00000431512,9606.ENSP00000451506,9606.ENSP00000460236,9606.ENSP00000466090,9606.ENSP00000494504	CX3CL1,IL5,GDF15,NRP1,PELI2,EGFR,CSF1R,CAMP,IL23R,FBLN1,THBS4,FN1,XRCC6,CD300A,CD3E,C4BPA,SDC4,MAGED1,SDCBP,HSF1,TCL1A,SPON1,ELANE,THPO
GO Process	GO:0051347	Positive regulation of transferase activity	13	586	0.45	0.0487	9606.ENSP00000275493,9606.ENSP00000286301,9606.ENSP00000301178,9606.ENSP00000317272,9606.ENSP00000321345,9606.ENSP00000350896,9606.ENSP00000352257,9606.ENSP00000361818,9606.ENSP00000364847,9606.ENSP00000420298,9606.ENSP00000451506,9606.ENSP00000466090,9606.ENSP00000481994	EGFR,CSF1R,AXL,MET,IL23R,EPHB4,XRCC6,SDC4,MAGED1,CD200,TCL1A,ELANE,EPHB6
GO Process	GO:0072073	Kidney epithelium development	6	136	0.75	0.0487	9606.ENSP00000297261,9606.ENSP00000355718,9606.ENSP00000361818,9606.ENSP00000441954,9606.ENSP00000497748,9606.ENSP00000498587	SHH,DLL1,SDC4,SMAD5,BMPER,NOTCH1
GO Process	GO:1903553	Positive regulation of extracellular exosome assembly	2	4	1.8	0.0487	9606.ENSP00000361818,9606.ENSP00000428184	SDC4,SDCBP
WikiPathways	WP2848	Pluripotent stem cell differentiation pathway	4	47	1.03	0.0488	9606.ENSP00000257770,9606.ENSP00000286301,9606.ENSP00000297261,9606.ENSP00000498587	NT5E,CSF1R,SHH,NOTCH1
GO Component	GO:0098797	Plasma membrane protein complex	13	589	0.45	0.0489	9606.ENSP00000223642,9606.ENSP00000264012,9606.ENSP00000268603,9606.ENSP00000275493,9606.ENSP00000321345,9606.ENSP00000329380,9606.ENSP00000341198,9606.ENSP00000354566,9606.ENSP00000360697,9606.ENSP00000365725,9606.ENSP00000381058,9606.ENSP00000428184,9606.ENSP00000437790	C5,CDH3,CDH11,EGFR,IL23R,GP1BA,NEO1,CD3E,C8G,ABHD12,CDH7,SDCBP,CDH22
Reactome	HSA-5668914	Diseases of metabolism	9	250	0.66	0.049	9606.ENSP00000299155,9606.ENSP00000331210,9606.ENSP00000347088,9606.ENSP00000360997,9606.ENSP00000361818,9606.ENSP00000368678,9606.ENSP00000369055,9606.ENSP00000460236,9606.ENSP00000498587	AMN,BCAN,LARGE1,ADAMTS13,SDC4,AGRN,B4GALT1,SPON1,NOTCH1
Table 11: STRINGDB enrichment analysis using proteins associated with glioma PRS.

### Sheet: gbm_enrichment
#category	term ID	term description	observed gene count	background gene count	strength	false discovery rate	matching proteins in your network (IDs)	matching proteins in your network (labels)
UniProt Keywords	KW-0732	Signal	61	3277	0.7	3.25e-32	9606.ENSP00000002829,9606.ENSP00000008938,9606.ENSP00000160262,9606.ENSP00000172229,9606.ENSP00000215838,9606.ENSP00000240652,9606.ENSP00000250092,9606.ENSP00000252809,9606.ENSP00000253354,9606.ENSP00000257770,9606.ENSP00000261405,9606.ENSP00000261416,9606.ENSP00000263636,9606.ENSP00000264144,9606.ENSP00000266031,9606.ENSP00000266581,9606.ENSP00000267082,9606.ENSP00000272190,9606.ENSP00000274532,9606.ENSP00000296027,9606.ENSP00000296435,9606.ENSP00000296575,9606.ENSP00000297350,9606.ENSP00000301178,9606.ENSP00000304133,9606.ENSP00000305714,9606.ENSP00000312367,9606.ENSP00000319883,9606.ENSP00000329380,9606.ENSP00000329507,9606.ENSP00000329890,9606.ENSP00000331210,9606.ENSP00000331544,9606.ENSP00000346158,9606.ENSP00000354566,9606.ENSP00000356382,9606.ENSP00000356791,9606.ENSP00000357012,9606.ENSP00000357980,9606.ENSP00000360147,9606.ENSP00000360660,9606.ENSP00000360997,9606.ENSP00000363593,9606.ENSP00000367177,9606.ENSP00000375086,9606.ENSP00000380333,9606.ENSP00000381058,9606.ENSP00000387164,9606.ENSP00000387310,9606.ENSP00000416523,9606.ENSP00000418767,9606.ENSP00000423354,9606.ENSP00000466009,9606.ENSP00000467537,9606.ENSP00000481994,9606.ENSP00000482358,9606.ENSP00000483599,9606.ENSP00000484431,9606.ENSP00000495951,9606.ENSP00000497069,9606.ENSP00000498587	SEMA3F,PGLYRP1,ICAM3,NGFR,TCN2,IAPP,CD68,GDF15,BPIFB1,NT5E,VWF,HEXB,LY75,LAMC2,HYAL1,AMIGO2,ITGB7,REN,TIMD4,CXCL5,CAMP,HHIP,TNFRSF11B,AXL,SCG2,BMP1,CD84,ADGRE2,GP1BA,CD300C,DEFA5,BCAN,FBLN1,REG4,CD3E,F13B,DPT,CD244,HTRA1,XPNPEP2,NPDC1,ADAMTS13,SVEP1,PCDH8,CCL25,ITIH5,CDH7,CPVL,NOTUM,SEMA4D,TREML2,MEGF10,PPY,PTPRS,EPHB6,PRSS57,SPON2,CD48,KITLG,IGF1R,NOTCH1
UniProt Keywords	KW-1015	Disulfide bond	51	3338	0.61	2.68e-20	9606.ENSP00000002829,9606.ENSP00000008938,9606.ENSP00000160262,9606.ENSP00000172229,9606.ENSP00000215838,9606.ENSP00000240652,9606.ENSP00000250092,9606.ENSP00000252809,9606.ENSP00000253354,9606.ENSP00000257770,9606.ENSP00000261405,9606.ENSP00000261416,9606.ENSP00000263636,9606.ENSP00000264144,9606.ENSP00000266031,9606.ENSP00000266581,9606.ENSP00000267082,9606.ENSP00000272190,9606.ENSP00000274532,9606.ENSP00000296027,9606.ENSP00000296435,9606.ENSP00000296575,9606.ENSP00000297350,9606.ENSP00000301178,9606.ENSP00000305714,9606.ENSP00000312367,9606.ENSP00000319883,9606.ENSP00000329380,9606.ENSP00000329507,9606.ENSP00000329890,9606.ENSP00000331210,9606.ENSP00000331544,9606.ENSP00000346158,9606.ENSP00000354566,9606.ENSP00000356382,9606.ENSP00000356791,9606.ENSP00000357012,9606.ENSP00000357980,9606.ENSP00000360997,9606.ENSP00000363593,9606.ENSP00000375086,9606.ENSP00000416523,9606.ENSP00000418767,9606.ENSP00000423354,9606.ENSP00000467537,9606.ENSP00000482358,9606.ENSP00000483599,9606.ENSP00000484431,9606.ENSP00000495951,9606.ENSP00000497069,9606.ENSP00000498587	SEMA3F,PGLYRP1,ICAM3,NGFR,TCN2,IAPP,CD68,GDF15,BPIFB1,NT5E,VWF,HEXB,LY75,LAMC2,HYAL1,AMIGO2,ITGB7,REN,TIMD4,CXCL5,CAMP,HHIP,TNFRSF11B,AXL,BMP1,CD84,ADGRE2,GP1BA,CD300C,DEFA5,BCAN,FBLN1,REG4,CD3E,F13B,DPT,CD244,HTRA1,ADAMTS13,SVEP1,CCL25,SEMA4D,TREML2,MEGF10,PTPRS,PRSS57,SPON2,CD48,KITLG,IGF1R,NOTCH1
UniProt Keywords	KW-0325	Glycoprotein	54	4386	0.52	6.97e-18	9606.ENSP00000002829,9606.ENSP00000008938,9606.ENSP00000160262,9606.ENSP00000172229,9606.ENSP00000250092,9606.ENSP00000252809,9606.ENSP00000253354,9606.ENSP00000257770,9606.ENSP00000261405,9606.ENSP00000261416,9606.ENSP00000263636,9606.ENSP00000264144,9606.ENSP00000266031,9606.ENSP00000266581,9606.ENSP00000267082,9606.ENSP00000272190,9606.ENSP00000274532,9606.ENSP00000296575,9606.ENSP00000297350,9606.ENSP00000301178,9606.ENSP00000304133,9606.ENSP00000305603,9606.ENSP00000305714,9606.ENSP00000312367,9606.ENSP00000319883,9606.ENSP00000329380,9606.ENSP00000329507,9606.ENSP00000329890,9606.ENSP00000331210,9606.ENSP00000331544,9606.ENSP00000346158,9606.ENSP00000347088,9606.ENSP00000356382,9606.ENSP00000357012,9606.ENSP00000360147,9606.ENSP00000360997,9606.ENSP00000363593,9606.ENSP00000367177,9606.ENSP00000380333,9606.ENSP00000381058,9606.ENSP00000387164,9606.ENSP00000387310,9606.ENSP00000416523,9606.ENSP00000418767,9606.ENSP00000423354,9606.ENSP00000466880,9606.ENSP00000467537,9606.ENSP00000481994,9606.ENSP00000482358,9606.ENSP00000483599,9606.ENSP00000484431,9606.ENSP00000495951,9606.ENSP00000497069,9606.ENSP00000498587	SEMA3F,PGLYRP1,ICAM3,NGFR,CD68,GDF15,BPIFB1,NT5E,VWF,HEXB,LY75,LAMC2,HYAL1,AMIGO2,ITGB7,REN,TIMD4,HHIP,TNFRSF11B,AXL,SCG2,FUT3,BMP1,CD84,ADGRE2,GP1BA,CD300C,DEFA5,BCAN,FBLN1,REG4,LARGE1,F13B,CD244,XPNPEP2,ADAMTS13,SVEP1,PCDH8,ITIH5,CDH7,CPVL,NOTUM,SEMA4D,TREML2,MEGF10,FUT5,PTPRS,EPHB6,PRSS57,SPON2,CD48,KITLG,IGF1R,NOTCH1
GO Component	GO:0005576	Extracellular region	52	4175	0.52	5.02e-16	9606.ENSP00000002829,9606.ENSP00000008938,9606.ENSP00000160262,9606.ENSP00000172229,9606.ENSP00000215838,9606.ENSP00000240652,9606.ENSP00000252809,9606.ENSP00000253354,9606.ENSP00000257770,9606.ENSP00000261405,9606.ENSP00000261416,9606.ENSP00000263636,9606.ENSP00000264144,9606.ENSP00000266031,9606.ENSP00000267082,9606.ENSP00000272190,9606.ENSP00000274532,9606.ENSP00000296027,9606.ENSP00000296435,9606.ENSP00000296575,9606.ENSP00000297350,9606.ENSP00000301178,9606.ENSP00000304133,9606.ENSP00000305603,9606.ENSP00000305714,9606.ENSP00000329380,9606.ENSP00000329890,9606.ENSP00000331210,9606.ENSP00000331544,9606.ENSP00000346158,9606.ENSP00000347872,9606.ENSP00000356382,9606.ENSP00000356791,9606.ENSP00000357980,9606.ENSP00000360147,9606.ENSP00000360997,9606.ENSP00000363593,9606.ENSP00000372139,9606.ENSP00000375086,9606.ENSP00000380333,9606.ENSP00000387164,9606.ENSP00000387310,9606.ENSP00000388001,9606.ENSP00000416523,9606.ENSP00000466009,9606.ENSP00000467537,9606.ENSP00000481994,9606.ENSP00000482358,9606.ENSP00000483599,9606.ENSP00000484431,9606.ENSP00000495951,9606.ENSP00000498587	SEMA3F,PGLYRP1,ICAM3,NGFR,TCN2,IAPP,GDF15,BPIFB1,NT5E,VWF,HEXB,LY75,LAMC2,HYAL1,ITGB7,REN,TIMD4,CXCL5,CAMP,HHIP,TNFRSF11B,AXL,SCG2,FUT3,BMP1,GP1BA,DEFA5,BCAN,FBLN1,REG4,VAT1,F13B,DPT,HTRA1,XPNPEP2,ADAMTS13,SVEP1,DEFA1,CCL25,ITIH5,CPVL,NOTUM,OAS1,SEMA4D,PPY,PTPRS,EPHB6,PRSS57,SPON2,CD48,KITLG,NOTCH1
COMPARTMENTS	GOCC:0005576	Extracellular region	39	2079	0.7	8.68e-16	9606.ENSP00000008938,9606.ENSP00000160262,9606.ENSP00000172229,9606.ENSP00000215838,9606.ENSP00000240652,9606.ENSP00000252809,9606.ENSP00000253354,9606.ENSP00000257770,9606.ENSP00000261405,9606.ENSP00000263636,9606.ENSP00000264144,9606.ENSP00000266031,9606.ENSP00000267082,9606.ENSP00000272190,9606.ENSP00000296027,9606.ENSP00000296435,9606.ENSP00000297350,9606.ENSP00000301178,9606.ENSP00000304133,9606.ENSP00000305603,9606.ENSP00000305714,9606.ENSP00000329380,9606.ENSP00000329890,9606.ENSP00000331210,9606.ENSP00000331544,9606.ENSP00000356382,9606.ENSP00000357980,9606.ENSP00000360147,9606.ENSP00000360997,9606.ENSP00000372139,9606.ENSP00000375086,9606.ENSP00000387310,9606.ENSP00000466009,9606.ENSP00000482358,9606.ENSP00000483599,9606.ENSP00000484431,9606.ENSP00000495951,9606.ENSP00000497069,9606.ENSP00000498587	PGLYRP1,ICAM3,NGFR,TCN2,IAPP,GDF15,BPIFB1,NT5E,VWF,LY75,LAMC2,HYAL1,ITGB7,REN,CXCL5,CAMP,TNFRSF11B,AXL,SCG2,FUT3,BMP1,GP1BA,DEFA5,BCAN,FBLN1,F13B,HTRA1,XPNPEP2,ADAMTS13,DEFA1,CCL25,NOTUM,PPY,PRSS57,SPON2,CD48,KITLG,IGF1R,NOTCH1
UniProt Keywords	KW-0964	Secreted	34	1839	0.69	6.28e-14	9606.ENSP00000002829,9606.ENSP00000008938,9606.ENSP00000215838,9606.ENSP00000240652,9606.ENSP00000252809,9606.ENSP00000253354,9606.ENSP00000261405,9606.ENSP00000264144,9606.ENSP00000266031,9606.ENSP00000272190,9606.ENSP00000296027,9606.ENSP00000296435,9606.ENSP00000296575,9606.ENSP00000297350,9606.ENSP00000304133,9606.ENSP00000305714,9606.ENSP00000329890,9606.ENSP00000331210,9606.ENSP00000331544,9606.ENSP00000346158,9606.ENSP00000356382,9606.ENSP00000356791,9606.ENSP00000357980,9606.ENSP00000360997,9606.ENSP00000363593,9606.ENSP00000375086,9606.ENSP00000380333,9606.ENSP00000387310,9606.ENSP00000388001,9606.ENSP00000466009,9606.ENSP00000481994,9606.ENSP00000482358,9606.ENSP00000483599,9606.ENSP00000495951	SEMA3F,PGLYRP1,TCN2,IAPP,GDF15,BPIFB1,VWF,LAMC2,HYAL1,REN,CXCL5,CAMP,HHIP,TNFRSF11B,SCG2,BMP1,DEFA5,BCAN,FBLN1,REG4,F13B,DPT,HTRA1,ADAMTS13,SVEP1,CCL25,ITIH5,NOTUM,OAS1,PPY,EPHB6,PRSS57,SPON2,KITLG
GO Component	GO:0005615	Extracellular space	42	3247	0.54	5.19e-12	9606.ENSP00000002829,9606.ENSP00000008938,9606.ENSP00000160262,9606.ENSP00000215838,9606.ENSP00000240652,9606.ENSP00000252809,9606.ENSP00000253354,9606.ENSP00000257770,9606.ENSP00000261405,9606.ENSP00000261416,9606.ENSP00000263636,9606.ENSP00000264144,9606.ENSP00000266031,9606.ENSP00000267082,9606.ENSP00000272190,9606.ENSP00000296027,9606.ENSP00000296435,9606.ENSP00000297350,9606.ENSP00000301178,9606.ENSP00000304133,9606.ENSP00000305603,9606.ENSP00000305714,9606.ENSP00000329380,9606.ENSP00000329890,9606.ENSP00000331544,9606.ENSP00000347872,9606.ENSP00000356382,9606.ENSP00000356791,9606.ENSP00000357980,9606.ENSP00000360147,9606.ENSP00000360997,9606.ENSP00000363593,9606.ENSP00000372139,9606.ENSP00000375086,9606.ENSP00000387164,9606.ENSP00000416523,9606.ENSP00000466009,9606.ENSP00000467537,9606.ENSP00000482358,9606.ENSP00000483599,9606.ENSP00000484431,9606.ENSP00000495951	SEMA3F,PGLYRP1,ICAM3,TCN2,IAPP,GDF15,BPIFB1,NT5E,VWF,HEXB,LY75,LAMC2,HYAL1,ITGB7,REN,CXCL5,CAMP,TNFRSF11B,AXL,SCG2,FUT3,BMP1,GP1BA,DEFA5,FBLN1,VAT1,F13B,DPT,HTRA1,XPNPEP2,ADAMTS13,SVEP1,DEFA1,CCL25,CPVL,SEMA4D,PPY,PTPRS,PRSS57,SPON2,CD48,KITLG
UniProt Keywords	KW-0130	Cell adhesion	16	478	0.95	4.32e-09	9606.ENSP00000160262,9606.ENSP00000261405,9606.ENSP00000264144,9606.ENSP00000266581,9606.ENSP00000267082,9606.ENSP00000312367,9606.ENSP00000319883,9606.ENSP00000329380,9606.ENSP00000356791,9606.ENSP00000363593,9606.ENSP00000367177,9606.ENSP00000381058,9606.ENSP00000423354,9606.ENSP00000467537,9606.ENSP00000483599,9606.ENSP00000495951	ICAM3,VWF,LAMC2,AMIGO2,ITGB7,CD84,ADGRE2,GP1BA,DPT,SVEP1,PCDH8,CDH7,MEGF10,PTPRS,SPON2,KITLG
GO Process	GO:0002376	Immune system process	30	2121	0.58	6.19e-07	9606.ENSP00000008938,9606.ENSP00000240652,9606.ENSP00000250092,9606.ENSP00000253354,9606.ENSP00000263636,9606.ENSP00000267082,9606.ENSP00000296027,9606.ENSP00000296435,9606.ENSP00000301178,9606.ENSP00000304133,9606.ENSP00000312367,9606.ENSP00000319883,9606.ENSP00000329380,9606.ENSP00000329507,9606.ENSP00000329890,9606.ENSP00000354566,9606.ENSP00000357012,9606.ENSP00000360997,9606.ENSP00000372139,9606.ENSP00000375086,9606.ENSP00000388001,9606.ENSP00000416523,9606.ENSP00000418767,9606.ENSP00000441954,9606.ENSP00000481994,9606.ENSP00000483599,9606.ENSP00000484431,9606.ENSP00000495951,9606.ENSP00000497069,9606.ENSP00000498587	PGLYRP1,IAPP,CD68,BPIFB1,LY75,ITGB7,CXCL5,CAMP,AXL,SCG2,CD84,ADGRE2,GP1BA,CD300C,DEFA5,CD3E,CD244,ADAMTS13,DEFA1,CCL25,OAS1,SEMA4D,TREML2,SMAD5,EPHB6,SPON2,CD48,KITLG,IGF1R,NOTCH1
GO Process	GO:0007155	Cell adhesion	21	965	0.76	6.19e-07	9606.ENSP00000160262,9606.ENSP00000257770,9606.ENSP00000261405,9606.ENSP00000264144,9606.ENSP00000266581,9606.ENSP00000267082,9606.ENSP00000301178,9606.ENSP00000312367,9606.ENSP00000319883,9606.ENSP00000329380,9606.ENSP00000331210,9606.ENSP00000356791,9606.ENSP00000360997,9606.ENSP00000363593,9606.ENSP00000367177,9606.ENSP00000381058,9606.ENSP00000416523,9606.ENSP00000423354,9606.ENSP00000467537,9606.ENSP00000483599,9606.ENSP00000495951	ICAM3,NT5E,VWF,LAMC2,AMIGO2,ITGB7,AXL,CD84,ADGRE2,GP1BA,BCAN,DPT,ADAMTS13,SVEP1,PCDH8,CDH7,SEMA4D,MEGF10,PTPRS,SPON2,KITLG
UniProt Keywords	KW-0165	Cleavage on pair of basic residues	11	280	1.02	1.2e-06	9606.ENSP00000240652,9606.ENSP00000252809,9606.ENSP00000261405,9606.ENSP00000272190,9606.ENSP00000296435,9606.ENSP00000304133,9606.ENSP00000305714,9606.ENSP00000360997,9606.ENSP00000381058,9606.ENSP00000466009,9606.ENSP00000497069	IAPP,GDF15,VWF,REN,CAMP,SCG2,BMP1,ADAMTS13,CDH7,PPY,IGF1R
UniProt Keywords	KW-0393	Immunoglobulin domain	13	463	0.87	2.04e-06	9606.ENSP00000002829,9606.ENSP00000160262,9606.ENSP00000266581,9606.ENSP00000274532,9606.ENSP00000301178,9606.ENSP00000312367,9606.ENSP00000331210,9606.ENSP00000354566,9606.ENSP00000357012,9606.ENSP00000416523,9606.ENSP00000418767,9606.ENSP00000467537,9606.ENSP00000484431	SEMA3F,ICAM3,AMIGO2,TIMD4,AXL,CD84,BCAN,CD3E,CD244,SEMA4D,TREML2,PTPRS,CD48
GO Function	GO:0005102	Signaling receptor binding	23	1499	0.61	1.82e-05	9606.ENSP00000002829,9606.ENSP00000160262,9606.ENSP00000240652,9606.ENSP00000252809,9606.ENSP00000261405,9606.ENSP00000264144,9606.ENSP00000267082,9606.ENSP00000272190,9606.ENSP00000296027,9606.ENSP00000297350,9606.ENSP00000304133,9606.ENSP00000305714,9606.ENSP00000331544,9606.ENSP00000354566,9606.ENSP00000357012,9606.ENSP00000360997,9606.ENSP00000375086,9606.ENSP00000416523,9606.ENSP00000423354,9606.ENSP00000466009,9606.ENSP00000495951,9606.ENSP00000497069,9606.ENSP00000498587	SEMA3F,ICAM3,IAPP,GDF15,VWF,LAMC2,ITGB7,REN,CXCL5,TNFRSF11B,SCG2,BMP1,FBLN1,CD3E,CD244,ADAMTS13,CCL25,SEMA4D,MEGF10,PPY,KITLG,IGF1R,NOTCH1
UniProt Keywords	KW-0245	EGF-like domain	9	232	1.01	2.38e-05	9606.ENSP00000266031,9606.ENSP00000296575,9606.ENSP00000305714,9606.ENSP00000319883,9606.ENSP00000331210,9606.ENSP00000331544,9606.ENSP00000363593,9606.ENSP00000423354,9606.ENSP00000498587	HYAL1,HHIP,BMP1,ADGRE2,BCAN,FBLN1,SVEP1,MEGF10,NOTCH1
InterPro	IPR007110	Immunoglobulin-like domain	14	479	0.89	2.49e-05	9606.ENSP00000002829,9606.ENSP00000160262,9606.ENSP00000266581,9606.ENSP00000274532,9606.ENSP00000301178,9606.ENSP00000312367,9606.ENSP00000329507,9606.ENSP00000331210,9606.ENSP00000354566,9606.ENSP00000357012,9606.ENSP00000416523,9606.ENSP00000418767,9606.ENSP00000467537,9606.ENSP00000484431	SEMA3F,ICAM3,AMIGO2,TIMD4,AXL,CD84,CD300C,BCAN,CD3E,CD244,SEMA4D,TREML2,PTPRS,CD48
InterPro	IPR036179	Immunoglobulin-like domain superfamily	14	490	0.88	2.49e-05	9606.ENSP00000002829,9606.ENSP00000160262,9606.ENSP00000266581,9606.ENSP00000274532,9606.ENSP00000301178,9606.ENSP00000312367,9606.ENSP00000329507,9606.ENSP00000331210,9606.ENSP00000354566,9606.ENSP00000357012,9606.ENSP00000416523,9606.ENSP00000418767,9606.ENSP00000467537,9606.ENSP00000484431	SEMA3F,ICAM3,AMIGO2,TIMD4,AXL,CD84,CD300C,BCAN,CD3E,CD244,SEMA4D,TREML2,PTPRS,CD48
GO Process	GO:0006952	Defense response	22	1394	0.62	2.82e-05	9606.ENSP00000008938,9606.ENSP00000250092,9606.ENSP00000253354,9606.ENSP00000263636,9606.ENSP00000266031,9606.ENSP00000296027,9606.ENSP00000296435,9606.ENSP00000301178,9606.ENSP00000304133,9606.ENSP00000312367,9606.ENSP00000319883,9606.ENSP00000329507,9606.ENSP00000329890,9606.ENSP00000357012,9606.ENSP00000360997,9606.ENSP00000372139,9606.ENSP00000375086,9606.ENSP00000388001,9606.ENSP00000481994,9606.ENSP00000483599,9606.ENSP00000484431,9606.ENSP00000498587	PGLYRP1,CD68,BPIFB1,LY75,HYAL1,CXCL5,CAMP,AXL,SCG2,CD84,ADGRE2,CD300C,DEFA5,CD244,ADAMTS13,DEFA1,CCL25,OAS1,EPHB6,SPON2,CD48,NOTCH1
InterPro	IPR013783	Immunoglobulin-like fold	16	732	0.76	3.11e-05	9606.ENSP00000002829,9606.ENSP00000160262,9606.ENSP00000266581,9606.ENSP00000274532,9606.ENSP00000301178,9606.ENSP00000312367,9606.ENSP00000329507,9606.ENSP00000331210,9606.ENSP00000354566,9606.ENSP00000357012,9606.ENSP00000416523,9606.ENSP00000418767,9606.ENSP00000467537,9606.ENSP00000481994,9606.ENSP00000484431,9606.ENSP00000497069	SEMA3F,ICAM3,AMIGO2,TIMD4,AXL,CD84,CD300C,BCAN,CD3E,CD244,SEMA4D,TREML2,PTPRS,EPHB6,CD48,IGF1R
SMART	SM00409	Immunoglobulin	11	328	0.95	4.19e-05	9606.ENSP00000002829,9606.ENSP00000160262,9606.ENSP00000266581,9606.ENSP00000274532,9606.ENSP00000301178,9606.ENSP00000312367,9606.ENSP00000329507,9606.ENSP00000357012,9606.ENSP00000416523,9606.ENSP00000418767,9606.ENSP00000484431	SEMA3F,ICAM3,AMIGO2,TIMD4,AXL,CD84,CD300C,CD244,SEMA4D,TREML2,CD48
GO Process	GO:0009605	Response to external stimulus	28	2355	0.5	4.57e-05	9606.ENSP00000002829,9606.ENSP00000008938,9606.ENSP00000172229,9606.ENSP00000250092,9606.ENSP00000252809,9606.ENSP00000253354,9606.ENSP00000264144,9606.ENSP00000266031,9606.ENSP00000272190,9606.ENSP00000296027,9606.ENSP00000296435,9606.ENSP00000297350,9606.ENSP00000301178,9606.ENSP00000304133,9606.ENSP00000312367,9606.ENSP00000319883,9606.ENSP00000329890,9606.ENSP00000346158,9606.ENSP00000357012,9606.ENSP00000360997,9606.ENSP00000372139,9606.ENSP00000375086,9606.ENSP00000388001,9606.ENSP00000416523,9606.ENSP00000481994,9606.ENSP00000483599,9606.ENSP00000497069,9606.ENSP00000498587	SEMA3F,PGLYRP1,NGFR,CD68,GDF15,BPIFB1,LAMC2,HYAL1,REN,CXCL5,CAMP,TNFRSF11B,AXL,SCG2,CD84,ADGRE2,DEFA5,REG4,CD244,ADAMTS13,DEFA1,CCL25,OAS1,SEMA4D,EPHB6,SPON2,IGF1R,NOTCH1
InterPro	IPR009030	Growth factor receptor cysteine-rich domain superfamily	8	127	1.22	7.1e-05	9606.ENSP00000305714,9606.ENSP00000319883,9606.ENSP00000331544,9606.ENSP00000357980,9606.ENSP00000363593,9606.ENSP00000481994,9606.ENSP00000497069,9606.ENSP00000498587	BMP1,ADGRE2,FBLN1,HTRA1,SVEP1,EPHB6,IGF1R,NOTCH1
COMPARTMENTS	GOCC:0071944	Cell periphery	35	3860	0.38	8.89e-05	9606.ENSP00000160262,9606.ENSP00000172229,9606.ENSP00000250092,9606.ENSP00000257770,9606.ENSP00000261405,9606.ENSP00000263636,9606.ENSP00000264144,9606.ENSP00000266581,9606.ENSP00000267082,9606.ENSP00000272190,9606.ENSP00000274532,9606.ENSP00000296575,9606.ENSP00000301178,9606.ENSP00000312367,9606.ENSP00000319883,9606.ENSP00000329380,9606.ENSP00000329507,9606.ENSP00000331544,9606.ENSP00000354566,9606.ENSP00000357012,9606.ENSP00000360147,9606.ENSP00000360997,9606.ENSP00000363593,9606.ENSP00000367177,9606.ENSP00000375086,9606.ENSP00000381058,9606.ENSP00000416523,9606.ENSP00000418767,9606.ENSP00000423354,9606.ENSP00000467537,9606.ENSP00000481994,9606.ENSP00000484431,9606.ENSP00000495951,9606.ENSP00000497069,9606.ENSP00000498587	ICAM3,NGFR,CD68,NT5E,VWF,LY75,LAMC2,AMIGO2,ITGB7,REN,TIMD4,HHIP,AXL,CD84,ADGRE2,GP1BA,CD300C,FBLN1,CD3E,CD244,XPNPEP2,ADAMTS13,SVEP1,PCDH8,CCL25,CDH7,SEMA4D,TREML2,MEGF10,PTPRS,EPHB6,CD48,KITLG,IGF1R,NOTCH1
STRING clusters	CL:15536	Mixed, incl. Chemokine-mediated signaling pathway, and Adaptive immunity	9	170	1.15	0.0001	9606.ENSP00000160262,9606.ENSP00000250092,9606.ENSP00000263636,9606.ENSP00000296027,9606.ENSP00000312367,9606.ENSP00000354566,9606.ENSP00000357012,9606.ENSP00000375086,9606.ENSP00000484431	ICAM3,CD68,LY75,CXCL5,CD84,CD3E,CD244,CCL25,CD48
GO Component	GO:0009986	Cell surface	16	894	0.68	0.00013	9606.ENSP00000172229,9606.ENSP00000215838,9606.ENSP00000257770,9606.ENSP00000263636,9606.ENSP00000267082,9606.ENSP00000296575,9606.ENSP00000301178,9606.ENSP00000312367,9606.ENSP00000329380,9606.ENSP00000354566,9606.ENSP00000357012,9606.ENSP00000360997,9606.ENSP00000418767,9606.ENSP00000481994,9606.ENSP00000484431,9606.ENSP00000498587	NGFR,TCN2,NT5E,LY75,ITGB7,HHIP,AXL,CD84,GP1BA,CD3E,CD244,ADAMTS13,TREML2,EPHB6,CD48,NOTCH1
GO Component	GO:0071944	Cell periphery	44	6015	0.29	0.00014	9606.ENSP00000002829,9606.ENSP00000160262,9606.ENSP00000172229,9606.ENSP00000215838,9606.ENSP00000250092,9606.ENSP00000257770,9606.ENSP00000261405,9606.ENSP00000263636,9606.ENSP00000264144,9606.ENSP00000266581,9606.ENSP00000267082,9606.ENSP00000272190,9606.ENSP00000274532,9606.ENSP00000296575,9606.ENSP00000297350,9606.ENSP00000301178,9606.ENSP00000312367,9606.ENSP00000319883,9606.ENSP00000329380,9606.ENSP00000329507,9606.ENSP00000331210,9606.ENSP00000331544,9606.ENSP00000354566,9606.ENSP00000356791,9606.ENSP00000357012,9606.ENSP00000357980,9606.ENSP00000360147,9606.ENSP00000360660,9606.ENSP00000360997,9606.ENSP00000367177,9606.ENSP00000367407,9606.ENSP00000372139,9606.ENSP00000380333,9606.ENSP00000381058,9606.ENSP00000416523,9606.ENSP00000418767,9606.ENSP00000423354,9606.ENSP00000467537,9606.ENSP00000481994,9606.ENSP00000483599,9606.ENSP00000484431,9606.ENSP00000495951,9606.ENSP00000497069,9606.ENSP00000498587	SEMA3F,ICAM3,NGFR,TCN2,CD68,NT5E,VWF,LY75,LAMC2,AMIGO2,ITGB7,REN,TIMD4,HHIP,TNFRSF11B,AXL,CD84,ADGRE2,GP1BA,CD300C,BCAN,FBLN1,CD3E,DPT,CD244,HTRA1,XPNPEP2,NPDC1,ADAMTS13,PCDH8,NMT2,DEFA1,ITIH5,CDH7,SEMA4D,TREML2,MEGF10,PTPRS,EPHB6,SPON2,CD48,KITLG,IGF1R,NOTCH1
STRING clusters	CL:15538	Mixed, incl. Adaptive immunity, and TNFs bind their physiological receptors	7	93	1.3	0.00014	9606.ENSP00000160262,9606.ENSP00000250092,9606.ENSP00000263636,9606.ENSP00000312367,9606.ENSP00000354566,9606.ENSP00000357012,9606.ENSP00000484431	ICAM3,CD68,LY75,CD84,CD3E,CD244,CD48
COMPARTMENTS	GOCC:0005615	Extracellular space	17	1027	0.64	0.00017	9606.ENSP00000160262,9606.ENSP00000215838,9606.ENSP00000252809,9606.ENSP00000257770,9606.ENSP00000261405,9606.ENSP00000263636,9606.ENSP00000266031,9606.ENSP00000272190,9606.ENSP00000296435,9606.ENSP00000301178,9606.ENSP00000329380,9606.ENSP00000329890,9606.ENSP00000331544,9606.ENSP00000360147,9606.ENSP00000372139,9606.ENSP00000482358,9606.ENSP00000497069	ICAM3,TCN2,GDF15,NT5E,VWF,LY75,HYAL1,REN,CAMP,AXL,GP1BA,DEFA5,FBLN1,XPNPEP2,DEFA1,PRSS57,IGF1R
GO Process	GO:0006955	Immune response	20	1321	0.61	0.0002	9606.ENSP00000008938,9606.ENSP00000250092,9606.ENSP00000253354,9606.ENSP00000263636,9606.ENSP00000296027,9606.ENSP00000296435,9606.ENSP00000301178,9606.ENSP00000312367,9606.ENSP00000329890,9606.ENSP00000354566,9606.ENSP00000357012,9606.ENSP00000360997,9606.ENSP00000372139,9606.ENSP00000375086,9606.ENSP00000388001,9606.ENSP00000416523,9606.ENSP00000481994,9606.ENSP00000483599,9606.ENSP00000497069,9606.ENSP00000498587	PGLYRP1,CD68,BPIFB1,LY75,CXCL5,CAMP,AXL,CD84,DEFA5,CD3E,CD244,ADAMTS13,DEFA1,CCL25,OAS1,SEMA4D,EPHB6,SPON2,IGF1R,NOTCH1
Monarch	EFO:0007937	Blood protein measurement	24	1810	0.55	0.00031	9606.ENSP00000215838,9606.ENSP00000240652,9606.ENSP00000253354,9606.ENSP00000261405,9606.ENSP00000264144,9606.ENSP00000272190,9606.ENSP00000296027,9606.ENSP00000305603,9606.ENSP00000331210,9606.ENSP00000346158,9606.ENSP00000347088,9606.ENSP00000356382,9606.ENSP00000356791,9606.ENSP00000360997,9606.ENSP00000363593,9606.ENSP00000375086,9606.ENSP00000380333,9606.ENSP00000388001,9606.ENSP00000416523,9606.ENSP00000418767,9606.ENSP00000466880,9606.ENSP00000482358,9606.ENSP00000483599,9606.ENSP00000484431	TCN2,IAPP,BPIFB1,VWF,LAMC2,REN,CXCL5,FUT3,BCAN,REG4,LARGE1,F13B,DPT,ADAMTS13,SVEP1,CCL25,ITIH5,OAS1,SEMA4D,TREML2,FUT5,PRSS57,SPON2,CD48
GO Component	GO:0031012	Extracellular matrix	12	552	0.76	0.00046	9606.ENSP00000261405,9606.ENSP00000264144,9606.ENSP00000297350,9606.ENSP00000329380,9606.ENSP00000331210,9606.ENSP00000331544,9606.ENSP00000356791,9606.ENSP00000357980,9606.ENSP00000360997,9606.ENSP00000372139,9606.ENSP00000380333,9606.ENSP00000483599	VWF,LAMC2,TNFRSF11B,GP1BA,BCAN,FBLN1,DPT,HTRA1,ADAMTS13,DEFA1,ITIH5,SPON2
GO Component	GO:0070062	Extracellular exosome	23	2096	0.47	0.00046	9606.ENSP00000008938,9606.ENSP00000160262,9606.ENSP00000252809,9606.ENSP00000253354,9606.ENSP00000257770,9606.ENSP00000261405,9606.ENSP00000261416,9606.ENSP00000263636,9606.ENSP00000266031,9606.ENSP00000267082,9606.ENSP00000296435,9606.ENSP00000301178,9606.ENSP00000305603,9606.ENSP00000329380,9606.ENSP00000331544,9606.ENSP00000347872,9606.ENSP00000357980,9606.ENSP00000360147,9606.ENSP00000372139,9606.ENSP00000387164,9606.ENSP00000467537,9606.ENSP00000483599,9606.ENSP00000484431	PGLYRP1,ICAM3,GDF15,BPIFB1,NT5E,VWF,HEXB,LY75,HYAL1,ITGB7,CAMP,AXL,FUT3,GP1BA,FBLN1,VAT1,HTRA1,XPNPEP2,DEFA1,CPVL,PTPRS,SPON2,CD48
InterPro	IPR000742	EGF-like domain	9	236	1.01	0.00047	9606.ENSP00000264144,9606.ENSP00000296575,9606.ENSP00000305714,9606.ENSP00000319883,9606.ENSP00000331210,9606.ENSP00000331544,9606.ENSP00000363593,9606.ENSP00000423354,9606.ENSP00000498587	LAMC2,HHIP,BMP1,ADGRE2,BCAN,FBLN1,SVEP1,MEGF10,NOTCH1
InterPro	IPR003599	Immunoglobulin subtype	11	411	0.85	0.00055	9606.ENSP00000002829,9606.ENSP00000160262,9606.ENSP00000266581,9606.ENSP00000274532,9606.ENSP00000301178,9606.ENSP00000312367,9606.ENSP00000329507,9606.ENSP00000331210,9606.ENSP00000416523,9606.ENSP00000467537,9606.ENSP00000484431	SEMA3F,ICAM3,AMIGO2,TIMD4,AXL,CD84,CD300C,BCAN,SEMA4D,PTPRS,CD48
GO Process	GO:0071216	Cellular response to biotic stimulus	9	232	1.01	0.00074	9606.ENSP00000250092,9606.ENSP00000296027,9606.ENSP00000296435,9606.ENSP00000301178,9606.ENSP00000329890,9606.ENSP00000360997,9606.ENSP00000372139,9606.ENSP00000483599,9606.ENSP00000498587	CD68,CXCL5,CAMP,AXL,DEFA5,ADAMTS13,DEFA1,SPON2,NOTCH1
GO Process	GO:0032496	Response to lipopolysaccharide	10	314	0.93	0.00077	9606.ENSP00000250092,9606.ENSP00000272190,9606.ENSP00000296027,9606.ENSP00000296435,9606.ENSP00000301178,9606.ENSP00000329890,9606.ENSP00000360997,9606.ENSP00000372139,9606.ENSP00000483599,9606.ENSP00000498587	CD68,REN,CXCL5,CAMP,AXL,DEFA5,ADAMTS13,DEFA1,SPON2,NOTCH1
COMPARTMENTS	GOCC:0005886	Plasma membrane	31	3535	0.37	0.00086	9606.ENSP00000160262,9606.ENSP00000172229,9606.ENSP00000250092,9606.ENSP00000257770,9606.ENSP00000261405,9606.ENSP00000263636,9606.ENSP00000267082,9606.ENSP00000272190,9606.ENSP00000274532,9606.ENSP00000296575,9606.ENSP00000301178,9606.ENSP00000312367,9606.ENSP00000319883,9606.ENSP00000329380,9606.ENSP00000329507,9606.ENSP00000354566,9606.ENSP00000357012,9606.ENSP00000360147,9606.ENSP00000363593,9606.ENSP00000367177,9606.ENSP00000375086,9606.ENSP00000381058,9606.ENSP00000416523,9606.ENSP00000418767,9606.ENSP00000423354,9606.ENSP00000467537,9606.ENSP00000481994,9606.ENSP00000484431,9606.ENSP00000495951,9606.ENSP00000497069,9606.ENSP00000498587	ICAM3,NGFR,CD68,NT5E,VWF,LY75,ITGB7,REN,TIMD4,HHIP,AXL,CD84,ADGRE2,GP1BA,CD300C,CD3E,CD244,XPNPEP2,SVEP1,PCDH8,CCL25,CDH7,SEMA4D,TREML2,MEGF10,PTPRS,EPHB6,CD48,KITLG,IGF1R,NOTCH1
COMPARTMENTS	GOCC:0008305	Integrin complex	5	50	1.43	0.00089	9606.ENSP00000261405,9606.ENSP00000267082,9606.ENSP00000329380,9606.ENSP00000363593,9606.ENSP00000375086	VWF,ITGB7,GP1BA,SVEP1,CCL25
GO Component	GO:0005775	Vacuolar lumen	7	175	1.03	0.00099	9606.ENSP00000215838,9606.ENSP00000261416,9606.ENSP00000266031,9606.ENSP00000331210,9606.ENSP00000347872,9606.ENSP00000372139,9606.ENSP00000482358	TCN2,HEXB,HYAL1,BCAN,VAT1,DEFA1,PRSS57
COMPARTMENTS	GOCC:0110165	Cellular anatomical entity	69	14060	0.12	0.0012	9606.ENSP00000008938,9606.ENSP00000160262,9606.ENSP00000172229,9606.ENSP00000215838,9606.ENSP00000240652,9606.ENSP00000250092,9606.ENSP00000252809,9606.ENSP00000253354,9606.ENSP00000257770,9606.ENSP00000261405,9606.ENSP00000261416,9606.ENSP00000263636,9606.ENSP00000264144,9606.ENSP00000266031,9606.ENSP00000266581,9606.ENSP00000267082,9606.ENSP00000272190,9606.ENSP00000274532,9606.ENSP00000296027,9606.ENSP00000296435,9606.ENSP00000296575,9606.ENSP00000297350,9606.ENSP00000301178,9606.ENSP00000304133,9606.ENSP00000305603,9606.ENSP00000305714,9606.ENSP00000312367,9606.ENSP00000319240,9606.ENSP00000319883,9606.ENSP00000329380,9606.ENSP00000329507,9606.ENSP00000329890,9606.ENSP00000331210,9606.ENSP00000331544,9606.ENSP00000346158,9606.ENSP00000347088,9606.ENSP00000347872,9606.ENSP00000349679,9606.ENSP00000354566,9606.ENSP00000356382,9606.ENSP00000357012,9606.ENSP00000357980,9606.ENSP00000360147,9606.ENSP00000360997,9606.ENSP00000363593,9606.ENSP00000367177,9606.ENSP00000367407,9606.ENSP00000372139,9606.ENSP00000375086,9606.ENSP00000381058,9606.ENSP00000387164,9606.ENSP00000387310,9606.ENSP00000388001,9606.ENSP00000406577,9606.ENSP00000416523,9606.ENSP00000416739,9606.ENSP00000418767,9606.ENSP00000423354,9606.ENSP00000441954,9606.ENSP00000466009,9606.ENSP00000466880,9606.ENSP00000467537,9606.ENSP00000481994,9606.ENSP00000482358,9606.ENSP00000483599,9606.ENSP00000484431,9606.ENSP00000495951,9606.ENSP00000497069,9606.ENSP00000498587	PGLYRP1,ICAM3,NGFR,TCN2,IAPP,CD68,GDF15,BPIFB1,NT5E,VWF,HEXB,LY75,LAMC2,HYAL1,AMIGO2,ITGB7,REN,TIMD4,CXCL5,CAMP,HHIP,TNFRSF11B,AXL,SCG2,FUT3,BMP1,CD84,MAGOHB,ADGRE2,GP1BA,CD300C,DEFA5,BCAN,FBLN1,REG4,LARGE1,VAT1,DYNLRB1,CD3E,F13B,CD244,HTRA1,XPNPEP2,ADAMTS13,SVEP1,PCDH8,NMT2,DEFA1,CCL25,CDH7,CPVL,NOTUM,OAS1,CKMT1A,SEMA4D,RECQL,TREML2,MEGF10,SMAD5,PPY,FUT5,PTPRS,EPHB6,PRSS57,SPON2,CD48,KITLG,IGF1R,NOTCH1
COMPARTMENTS	GOCC:0005775	Vacuolar lumen	7	168	1.05	0.0014	9606.ENSP00000215838,9606.ENSP00000261416,9606.ENSP00000266031,9606.ENSP00000331210,9606.ENSP00000347872,9606.ENSP00000372139,9606.ENSP00000482358	TCN2,HEXB,HYAL1,BCAN,VAT1,DEFA1,PRSS57
COMPARTMENTS	GOCC:0034774	Secretory granule lumen	8	241	0.95	0.0014	9606.ENSP00000008938,9606.ENSP00000261405,9606.ENSP00000261416,9606.ENSP00000296435,9606.ENSP00000329890,9606.ENSP00000347872,9606.ENSP00000372139,9606.ENSP00000482358	PGLYRP1,VWF,HEXB,CAMP,DEFA5,VAT1,DEFA1,PRSS57
GO Process	GO:0071222	Cellular response to lipopolysaccharide	8	195	1.04	0.0016	9606.ENSP00000250092,9606.ENSP00000296027,9606.ENSP00000296435,9606.ENSP00000301178,9606.ENSP00000329890,9606.ENSP00000360997,9606.ENSP00000372139,9606.ENSP00000483599	CD68,CXCL5,CAMP,AXL,DEFA5,ADAMTS13,DEFA1,SPON2
GO Process	GO:0009617	Response to bacterium	13	663	0.72	0.0019	9606.ENSP00000008938,9606.ENSP00000250092,9606.ENSP00000272190,9606.ENSP00000296027,9606.ENSP00000296435,9606.ENSP00000301178,9606.ENSP00000329890,9606.ENSP00000346158,9606.ENSP00000360997,9606.ENSP00000372139,9606.ENSP00000388001,9606.ENSP00000483599,9606.ENSP00000498587	PGLYRP1,CD68,REN,CXCL5,CAMP,AXL,DEFA5,REG4,ADAMTS13,DEFA1,OAS1,SPON2,NOTCH1
GO Process	GO:0051707	Response to other organism	18	1328	0.56	0.0021	9606.ENSP00000008938,9606.ENSP00000250092,9606.ENSP00000253354,9606.ENSP00000266031,9606.ENSP00000272190,9606.ENSP00000296027,9606.ENSP00000296435,9606.ENSP00000301178,9606.ENSP00000312367,9606.ENSP00000329890,9606.ENSP00000346158,9606.ENSP00000357012,9606.ENSP00000360997,9606.ENSP00000372139,9606.ENSP00000375086,9606.ENSP00000388001,9606.ENSP00000483599,9606.ENSP00000498587	PGLYRP1,CD68,BPIFB1,HYAL1,REN,CXCL5,CAMP,AXL,CD84,DEFA5,REG4,CD244,ADAMTS13,DEFA1,CCL25,OAS1,SPON2,NOTCH1
GO Process	GO:0001775	Cell activation	13	693	0.7	0.0022	9606.ENSP00000261405,9606.ENSP00000296435,9606.ENSP00000301178,9606.ENSP00000312367,9606.ENSP00000329380,9606.ENSP00000354566,9606.ENSP00000357012,9606.ENSP00000360997,9606.ENSP00000418767,9606.ENSP00000423354,9606.ENSP00000481994,9606.ENSP00000484431,9606.ENSP00000495951	VWF,CAMP,AXL,CD84,GP1BA,CD3E,CD244,ADAMTS13,TREML2,MEGF10,EPHB6,CD48,KITLG
GO Process	GO:0019730	Antimicrobial humoral response	7	149	1.1	0.0022	9606.ENSP00000008938,9606.ENSP00000296027,9606.ENSP00000296435,9606.ENSP00000329890,9606.ENSP00000372139,9606.ENSP00000375086,9606.ENSP00000483599	PGLYRP1,CXCL5,CAMP,DEFA5,DEFA1,CCL25,SPON2
GO Process	GO:0044419	Biological process involved in interspecies interaction between organisms	19	1490	0.53	0.0022	9606.ENSP00000008938,9606.ENSP00000250092,9606.ENSP00000253354,9606.ENSP00000266031,9606.ENSP00000267082,9606.ENSP00000272190,9606.ENSP00000296027,9606.ENSP00000296435,9606.ENSP00000301178,9606.ENSP00000312367,9606.ENSP00000329890,9606.ENSP00000346158,9606.ENSP00000357012,9606.ENSP00000360997,9606.ENSP00000372139,9606.ENSP00000375086,9606.ENSP00000388001,9606.ENSP00000483599,9606.ENSP00000498587	PGLYRP1,CD68,BPIFB1,HYAL1,ITGB7,REN,CXCL5,CAMP,AXL,CD84,DEFA5,REG4,CD244,ADAMTS13,DEFA1,CCL25,OAS1,SPON2,NOTCH1
UniProt Keywords	KW-0094	Blood coagulation	4	46	1.36	0.0027	9606.ENSP00000261405,9606.ENSP00000329380,9606.ENSP00000356382,9606.ENSP00000360997	VWF,GP1BA,F13B,ADAMTS13
GO Component	GO:0031982	Vesicle	31	3957	0.32	0.0028	9606.ENSP00000008938,9606.ENSP00000160262,9606.ENSP00000172229,9606.ENSP00000215838,9606.ENSP00000250092,9606.ENSP00000252809,9606.ENSP00000253354,9606.ENSP00000257770,9606.ENSP00000261405,9606.ENSP00000261416,9606.ENSP00000263636,9606.ENSP00000266031,9606.ENSP00000267082,9606.ENSP00000296435,9606.ENSP00000301178,9606.ENSP00000304133,9606.ENSP00000305603,9606.ENSP00000305714,9606.ENSP00000329380,9606.ENSP00000329890,9606.ENSP00000331544,9606.ENSP00000347872,9606.ENSP00000357980,9606.ENSP00000360147,9606.ENSP00000372139,9606.ENSP00000387164,9606.ENSP00000467537,9606.ENSP00000482358,9606.ENSP00000483599,9606.ENSP00000484431,9606.ENSP00000498587	PGLYRP1,ICAM3,NGFR,TCN2,CD68,GDF15,BPIFB1,NT5E,VWF,HEXB,LY75,HYAL1,ITGB7,CAMP,AXL,SCG2,FUT3,BMP1,GP1BA,DEFA5,FBLN1,VAT1,HTRA1,XPNPEP2,DEFA1,CPVL,PTPRS,PRSS57,SPON2,CD48,NOTCH1
GO Process	GO:0006935	Chemotaxis	11	516	0.75	0.0035	9606.ENSP00000002829,9606.ENSP00000172229,9606.ENSP00000264144,9606.ENSP00000296027,9606.ENSP00000304133,9606.ENSP00000319883,9606.ENSP00000372139,9606.ENSP00000375086,9606.ENSP00000416523,9606.ENSP00000481994,9606.ENSP00000498587	SEMA3F,NGFR,LAMC2,CXCL5,SCG2,ADGRE2,DEFA1,CCL25,SEMA4D,EPHB6,NOTCH1
GO Process	GO:0051239	Regulation of multicellular organismal process	26	2749	0.4	0.0035	9606.ENSP00000002829,9606.ENSP00000008938,9606.ENSP00000172229,9606.ENSP00000240652,9606.ENSP00000252809,9606.ENSP00000266031,9606.ENSP00000266581,9606.ENSP00000272190,9606.ENSP00000296435,9606.ENSP00000297350,9606.ENSP00000301178,9606.ENSP00000305714,9606.ENSP00000312367,9606.ENSP00000329380,9606.ENSP00000329890,9606.ENSP00000331544,9606.ENSP00000354566,9606.ENSP00000357012,9606.ENSP00000387310,9606.ENSP00000388001,9606.ENSP00000416523,9606.ENSP00000467537,9606.ENSP00000483599,9606.ENSP00000495951,9606.ENSP00000497069,9606.ENSP00000498587	SEMA3F,PGLYRP1,NGFR,IAPP,GDF15,HYAL1,AMIGO2,REN,CAMP,TNFRSF11B,AXL,BMP1,CD84,GP1BA,DEFA5,FBLN1,CD3E,CD244,NOTUM,OAS1,SEMA4D,PTPRS,SPON2,KITLG,IGF1R,NOTCH1
TISSUES	BTO:0001489	Whole body	67	13099	0.13	0.0036	9606.ENSP00000002829,9606.ENSP00000008938,9606.ENSP00000160262,9606.ENSP00000172229,9606.ENSP00000215838,9606.ENSP00000240652,9606.ENSP00000250092,9606.ENSP00000252809,9606.ENSP00000253354,9606.ENSP00000257770,9606.ENSP00000261405,9606.ENSP00000261416,9606.ENSP00000263636,9606.ENSP00000264144,9606.ENSP00000266031,9606.ENSP00000266581,9606.ENSP00000267082,9606.ENSP00000272190,9606.ENSP00000274532,9606.ENSP00000296027,9606.ENSP00000296435,9606.ENSP00000296575,9606.ENSP00000297350,9606.ENSP00000301178,9606.ENSP00000304133,9606.ENSP00000305603,9606.ENSP00000305714,9606.ENSP00000312367,9606.ENSP00000319240,9606.ENSP00000329380,9606.ENSP00000329507,9606.ENSP00000329890,9606.ENSP00000331210,9606.ENSP00000331544,9606.ENSP00000346158,9606.ENSP00000347088,9606.ENSP00000347872,9606.ENSP00000349679,9606.ENSP00000354566,9606.ENSP00000356382,9606.ENSP00000356791,9606.ENSP00000357012,9606.ENSP00000357980,9606.ENSP00000360147,9606.ENSP00000360660,9606.ENSP00000360997,9606.ENSP00000363593,9606.ENSP00000372139,9606.ENSP00000375086,9606.ENSP00000380333,9606.ENSP00000387164,9606.ENSP00000387310,9606.ENSP00000388001,9606.ENSP00000406577,9606.ENSP00000416523,9606.ENSP00000416739,9606.ENSP00000418767,9606.ENSP00000423354,9606.ENSP00000441954,9606.ENSP00000466009,9606.ENSP00000467537,9606.ENSP00000481994,9606.ENSP00000483599,9606.ENSP00000484431,9606.ENSP00000495951,9606.ENSP00000497069,9606.ENSP00000498587	SEMA3F,PGLYRP1,ICAM3,NGFR,TCN2,IAPP,CD68,GDF15,BPIFB1,NT5E,VWF,HEXB,LY75,LAMC2,HYAL1,AMIGO2,ITGB7,REN,TIMD4,CXCL5,CAMP,HHIP,TNFRSF11B,AXL,SCG2,FUT3,BMP1,CD84,MAGOHB,GP1BA,CD300C,DEFA5,BCAN,FBLN1,REG4,LARGE1,VAT1,DYNLRB1,CD3E,F13B,DPT,CD244,HTRA1,XPNPEP2,NPDC1,ADAMTS13,SVEP1,DEFA1,CCL25,ITIH5,CPVL,NOTUM,OAS1,CKMT1A,SEMA4D,RECQL,TREML2,MEGF10,SMAD5,PPY,PTPRS,EPHB6,SPON2,CD48,KITLG,IGF1R,NOTCH1
COMPARTMENTS	GOCC:0016020	Membrane	39	5715	0.26	0.0036	9606.ENSP00000160262,9606.ENSP00000172229,9606.ENSP00000250092,9606.ENSP00000257770,9606.ENSP00000261405,9606.ENSP00000263636,9606.ENSP00000267082,9606.ENSP00000272190,9606.ENSP00000274532,9606.ENSP00000296575,9606.ENSP00000301178,9606.ENSP00000305603,9606.ENSP00000312367,9606.ENSP00000319883,9606.ENSP00000329380,9606.ENSP00000329507,9606.ENSP00000331210,9606.ENSP00000347088,9606.ENSP00000347872,9606.ENSP00000354566,9606.ENSP00000357012,9606.ENSP00000357980,9606.ENSP00000360147,9606.ENSP00000363593,9606.ENSP00000367177,9606.ENSP00000367407,9606.ENSP00000375086,9606.ENSP00000381058,9606.ENSP00000406577,9606.ENSP00000416523,9606.ENSP00000418767,9606.ENSP00000423354,9606.ENSP00000466880,9606.ENSP00000467537,9606.ENSP00000481994,9606.ENSP00000484431,9606.ENSP00000495951,9606.ENSP00000497069,9606.ENSP00000498587	ICAM3,NGFR,CD68,NT5E,VWF,LY75,ITGB7,REN,TIMD4,HHIP,AXL,FUT3,CD84,ADGRE2,GP1BA,CD300C,BCAN,LARGE1,VAT1,CD3E,CD244,HTRA1,XPNPEP2,SVEP1,PCDH8,NMT2,CCL25,CDH7,CKMT1A,SEMA4D,TREML2,MEGF10,FUT5,PTPRS,EPHB6,CD48,KITLG,IGF1R,NOTCH1
GO Process	GO:0002682	Regulation of immune system process	18	1438	0.52	0.0037	9606.ENSP00000008938,9606.ENSP00000240652,9606.ENSP00000250092,9606.ENSP00000253354,9606.ENSP00000297350,9606.ENSP00000301178,9606.ENSP00000312367,9606.ENSP00000319883,9606.ENSP00000329380,9606.ENSP00000354566,9606.ENSP00000357012,9606.ENSP00000375086,9606.ENSP00000388001,9606.ENSP00000467537,9606.ENSP00000481994,9606.ENSP00000483599,9606.ENSP00000484431,9606.ENSP00000495951	PGLYRP1,IAPP,CD68,BPIFB1,TNFRSF11B,AXL,CD84,ADGRE2,GP1BA,CD3E,CD244,CCL25,OAS1,PTPRS,EPHB6,SPON2,CD48,KITLG
GO Process	GO:0002227	Innate immune response in mucosa	4	28	1.58	0.0039	9606.ENSP00000253354,9606.ENSP00000296435,9606.ENSP00000329890,9606.ENSP00000372139	BPIFB1,CAMP,DEFA5,DEFA1
GO Process	GO:0006950	Response to stress	29	3358	0.36	0.0039	9606.ENSP00000008938,9606.ENSP00000250092,9606.ENSP00000253354,9606.ENSP00000261405,9606.ENSP00000263636,9606.ENSP00000266031,9606.ENSP00000272190,9606.ENSP00000296027,9606.ENSP00000296435,9606.ENSP00000301178,9606.ENSP00000304133,9606.ENSP00000312367,9606.ENSP00000319883,9606.ENSP00000329380,9606.ENSP00000329507,9606.ENSP00000329890,9606.ENSP00000331544,9606.ENSP00000356382,9606.ENSP00000357012,9606.ENSP00000360997,9606.ENSP00000372139,9606.ENSP00000375086,9606.ENSP00000388001,9606.ENSP00000416739,9606.ENSP00000481994,9606.ENSP00000483599,9606.ENSP00000484431,9606.ENSP00000497069,9606.ENSP00000498587	PGLYRP1,CD68,BPIFB1,VWF,LY75,HYAL1,REN,CXCL5,CAMP,AXL,SCG2,CD84,ADGRE2,GP1BA,CD300C,DEFA5,FBLN1,F13B,CD244,ADAMTS13,DEFA1,CCL25,OAS1,RECQL,EPHB6,SPON2,CD48,IGF1R,NOTCH1
GO Process	GO:0006954	Inflammatory response	11	538	0.74	0.0039	9606.ENSP00000250092,9606.ENSP00000263636,9606.ENSP00000266031,9606.ENSP00000296027,9606.ENSP00000296435,9606.ENSP00000301178,9606.ENSP00000304133,9606.ENSP00000319883,9606.ENSP00000375086,9606.ENSP00000481994,9606.ENSP00000498587	CD68,LY75,HYAL1,CXCL5,CAMP,AXL,SCG2,ADGRE2,CCL25,EPHB6,NOTCH1
GO Process	GO:0048585	Negative regulation of response to stimulus	19	1612	0.5	0.0039	9606.ENSP00000002829,9606.ENSP00000008938,9606.ENSP00000172229,9606.ENSP00000252809,9606.ENSP00000253354,9606.ENSP00000257770,9606.ENSP00000296575,9606.ENSP00000304133,9606.ENSP00000312367,9606.ENSP00000329380,9606.ENSP00000331544,9606.ENSP00000354566,9606.ENSP00000357980,9606.ENSP00000387310,9606.ENSP00000388001,9606.ENSP00000416523,9606.ENSP00000467537,9606.ENSP00000497069,9606.ENSP00000498587	SEMA3F,PGLYRP1,NGFR,GDF15,BPIFB1,NT5E,HHIP,SCG2,CD84,GP1BA,FBLN1,CD3E,HTRA1,NOTUM,OAS1,SEMA4D,PTPRS,IGF1R,NOTCH1
GO Process	GO:0061844	Antimicrobial humoral immune response mediated by antimicrobial peptide	6	113	1.15	0.0039	9606.ENSP00000008938,9606.ENSP00000296027,9606.ENSP00000296435,9606.ENSP00000329890,9606.ENSP00000372139,9606.ENSP00000375086	PGLYRP1,CXCL5,CAMP,DEFA5,DEFA1,CCL25
GO Process	GO:0098609	Cell-cell adhesion	11	542	0.73	0.0039	9606.ENSP00000160262,9606.ENSP00000257770,9606.ENSP00000266581,9606.ENSP00000267082,9606.ENSP00000312367,9606.ENSP00000329380,9606.ENSP00000367177,9606.ENSP00000381058,9606.ENSP00000416523,9606.ENSP00000423354,9606.ENSP00000467537	ICAM3,NT5E,AMIGO2,ITGB7,CD84,GP1BA,PCDH8,CDH7,SEMA4D,MEGF10,PTPRS
UniProt Keywords	KW-0272	Extracellular matrix	7	267	0.84	0.0043	9606.ENSP00000261405,9606.ENSP00000264144,9606.ENSP00000305714,9606.ENSP00000331210,9606.ENSP00000331544,9606.ENSP00000356791,9606.ENSP00000483599	VWF,LAMC2,BMP1,BCAN,FBLN1,DPT,SPON2
UniProt Keywords	KW-0675	Receptor	16	1427	0.47	0.0043	9606.ENSP00000172229,9606.ENSP00000263636,9606.ENSP00000267082,9606.ENSP00000297350,9606.ENSP00000301178,9606.ENSP00000312367,9606.ENSP00000319883,9606.ENSP00000329507,9606.ENSP00000354566,9606.ENSP00000357012,9606.ENSP00000416523,9606.ENSP00000418767,9606.ENSP00000467537,9606.ENSP00000481994,9606.ENSP00000497069,9606.ENSP00000498587	NGFR,LY75,ITGB7,TNFRSF11B,AXL,CD84,ADGRE2,CD300C,CD3E,CD244,SEMA4D,TREML2,PTPRS,EPHB6,IGF1R,NOTCH1
UniProt Keywords	KW-0852	Von Willebrand disease	2	2	2.43	0.0043	9606.ENSP00000261405,9606.ENSP00000329380	VWF,GP1BA
GO Process	GO:0006959	Humoral immune response	8	268	0.9	0.0048	9606.ENSP00000008938,9606.ENSP00000296027,9606.ENSP00000296435,9606.ENSP00000329890,9606.ENSP00000372139,9606.ENSP00000375086,9606.ENSP00000483599,9606.ENSP00000498587	PGLYRP1,CXCL5,CAMP,DEFA5,DEFA1,CCL25,SPON2,NOTCH1
GO Component	GO:0034774	Secretory granule lumen	8	321	0.82	0.0049	9606.ENSP00000008938,9606.ENSP00000261405,9606.ENSP00000261416,9606.ENSP00000296435,9606.ENSP00000329890,9606.ENSP00000347872,9606.ENSP00000372139,9606.ENSP00000482358	PGLYRP1,VWF,HEXB,CAMP,DEFA5,VAT1,DEFA1,PRSS57
Reactome	HSA-1474244	Extracellular matrix organization	9	300	0.9	0.0051	9606.ENSP00000160262,9606.ENSP00000261405,9606.ENSP00000264144,9606.ENSP00000267082,9606.ENSP00000305714,9606.ENSP00000331210,9606.ENSP00000331544,9606.ENSP00000357980,9606.ENSP00000467537	ICAM3,VWF,LAMC2,ITGB7,BMP1,BCAN,FBLN1,HTRA1,PTPRS
COMPARTMENTS	GOCC:0043235	Receptor complex	9	425	0.75	0.006	9606.ENSP00000261405,9606.ENSP00000267082,9606.ENSP00000297350,9606.ENSP00000329380,9606.ENSP00000354566,9606.ENSP00000363593,9606.ENSP00000375086,9606.ENSP00000497069,9606.ENSP00000498587	VWF,ITGB7,TNFRSF11B,GP1BA,CD3E,SVEP1,CCL25,IGF1R,NOTCH1
COMPARTMENTS	GOCC:0070062	Extracellular exosome	9	428	0.75	0.006	9606.ENSP00000160262,9606.ENSP00000252809,9606.ENSP00000257770,9606.ENSP00000261405,9606.ENSP00000263636,9606.ENSP00000296435,9606.ENSP00000301178,9606.ENSP00000329380,9606.ENSP00000360147	ICAM3,GDF15,NT5E,VWF,LY75,CAMP,AXL,GP1BA,XPNPEP2
GO Process	GO:0050896	Response to stimulus	48	7835	0.21	0.0062	9606.ENSP00000002829,9606.ENSP00000008938,9606.ENSP00000172229,9606.ENSP00000240652,9606.ENSP00000250092,9606.ENSP00000252809,9606.ENSP00000253354,9606.ENSP00000257770,9606.ENSP00000261405,9606.ENSP00000263636,9606.ENSP00000264144,9606.ENSP00000266031,9606.ENSP00000267082,9606.ENSP00000272190,9606.ENSP00000296027,9606.ENSP00000296435,9606.ENSP00000296575,9606.ENSP00000297350,9606.ENSP00000301178,9606.ENSP00000304133,9606.ENSP00000305714,9606.ENSP00000312367,9606.ENSP00000319883,9606.ENSP00000329380,9606.ENSP00000329507,9606.ENSP00000329890,9606.ENSP00000331544,9606.ENSP00000346158,9606.ENSP00000349679,9606.ENSP00000354566,9606.ENSP00000356382,9606.ENSP00000357012,9606.ENSP00000360997,9606.ENSP00000363593,9606.ENSP00000372139,9606.ENSP00000375086,9606.ENSP00000387310,9606.ENSP00000388001,9606.ENSP00000416523,9606.ENSP00000416739,9606.ENSP00000441954,9606.ENSP00000466009,9606.ENSP00000481994,9606.ENSP00000483599,9606.ENSP00000484431,9606.ENSP00000495951,9606.ENSP00000497069,9606.ENSP00000498587	SEMA3F,PGLYRP1,NGFR,IAPP,CD68,GDF15,BPIFB1,NT5E,VWF,LY75,LAMC2,HYAL1,ITGB7,REN,CXCL5,CAMP,HHIP,TNFRSF11B,AXL,SCG2,BMP1,CD84,ADGRE2,GP1BA,CD300C,DEFA5,FBLN1,REG4,DYNLRB1,CD3E,F13B,CD244,ADAMTS13,SVEP1,DEFA1,CCL25,NOTUM,OAS1,SEMA4D,RECQL,SMAD5,PPY,EPHB6,SPON2,CD48,KITLG,IGF1R,NOTCH1
Reactome	HSA-5668914	Diseases of metabolism	8	250	0.93	0.0062	9606.ENSP00000215838,9606.ENSP00000261416,9606.ENSP00000266031,9606.ENSP00000331210,9606.ENSP00000347088,9606.ENSP00000360997,9606.ENSP00000483599,9606.ENSP00000498587	TCN2,HEXB,HYAL1,BCAN,LARGE1,ADAMTS13,SPON2,NOTCH1
SMART	SM00181	Epidermal growth factor-like domain.	7	207	0.95	0.0063	9606.ENSP00000266031,9606.ENSP00000296575,9606.ENSP00000331210,9606.ENSP00000331544,9606.ENSP00000363593,9606.ENSP00000423354,9606.ENSP00000498587	HYAL1,HHIP,BCAN,FBLN1,SVEP1,MEGF10,NOTCH1
GO Function	GO:0048018	Receptor ligand activity	11	499	0.77	0.0072	9606.ENSP00000002829,9606.ENSP00000240652,9606.ENSP00000252809,9606.ENSP00000296027,9606.ENSP00000297350,9606.ENSP00000304133,9606.ENSP00000305714,9606.ENSP00000375086,9606.ENSP00000416523,9606.ENSP00000466009,9606.ENSP00000495951	SEMA3F,IAPP,GDF15,CXCL5,TNFRSF11B,SCG2,BMP1,CCL25,SEMA4D,PPY,KITLG
GO Process	GO:0032102	Negative regulation of response to external stimulus	9	387	0.79	0.0083	9606.ENSP00000002829,9606.ENSP00000008938,9606.ENSP00000257770,9606.ENSP00000329380,9606.ENSP00000357980,9606.ENSP00000388001,9606.ENSP00000416523,9606.ENSP00000467537,9606.ENSP00000498587	SEMA3F,PGLYRP1,NT5E,GP1BA,HTRA1,OAS1,SEMA4D,PTPRS,NOTCH1
COMPARTMENTS	GOCC:0098802	Plasma membrane signaling receptor complex	7	255	0.86	0.0086	9606.ENSP00000261405,9606.ENSP00000267082,9606.ENSP00000329380,9606.ENSP00000354566,9606.ENSP00000363593,9606.ENSP00000375086,9606.ENSP00000497069	VWF,ITGB7,GP1BA,CD3E,SVEP1,CCL25,IGF1R
Reactome	HSA-198933	Immunoregulatory interactions between a Lymphoid and a non-Lymphoid cell	6	130	1.09	0.0091	9606.ENSP00000160262,9606.ENSP00000267082,9606.ENSP00000329507,9606.ENSP00000354566,9606.ENSP00000360660,9606.ENSP00000418767	ICAM3,ITGB7,CD300C,CD3E,NPDC1,TREML2
GO Function	GO:0038023	Signaling receptor activity	18	1489	0.51	0.0092	9606.ENSP00000008938,9606.ENSP00000172229,9606.ENSP00000263636,9606.ENSP00000267082,9606.ENSP00000297350,9606.ENSP00000301178,9606.ENSP00000319883,9606.ENSP00000329380,9606.ENSP00000329507,9606.ENSP00000346158,9606.ENSP00000354566,9606.ENSP00000357012,9606.ENSP00000416523,9606.ENSP00000418767,9606.ENSP00000481994,9606.ENSP00000484431,9606.ENSP00000497069,9606.ENSP00000498587	PGLYRP1,NGFR,LY75,ITGB7,TNFRSF11B,AXL,ADGRE2,GP1BA,CD300C,REG4,CD3E,CD244,SEMA4D,TREML2,EPHB6,CD48,IGF1R,NOTCH1
UniProt Keywords	KW-0391	Immunity	9	537	0.65	0.0094	9606.ENSP00000008938,9606.ENSP00000253354,9606.ENSP00000301178,9606.ENSP00000312367,9606.ENSP00000329507,9606.ENSP00000354566,9606.ENSP00000357012,9606.ENSP00000388001,9606.ENSP00000483599	PGLYRP1,BPIFB1,AXL,CD84,CD300C,CD3E,CD244,OAS1,SPON2
COMPARTMENTS	GOCC:0031226	Intrinsic component of plasma membrane	12	851	0.57	0.011	9606.ENSP00000172229,9606.ENSP00000261405,9606.ENSP00000263636,9606.ENSP00000267082,9606.ENSP00000329380,9606.ENSP00000354566,9606.ENSP00000363593,9606.ENSP00000375086,9606.ENSP00000416523,9606.ENSP00000467537,9606.ENSP00000484431,9606.ENSP00000497069	NGFR,VWF,LY75,ITGB7,GP1BA,CD3E,SVEP1,CCL25,SEMA4D,PTPRS,CD48,IGF1R
COMPARTMENTS	GOCC:0031982	Vesicle	20	2125	0.4	0.011	9606.ENSP00000008938,9606.ENSP00000160262,9606.ENSP00000172229,9606.ENSP00000250092,9606.ENSP00000252809,9606.ENSP00000257770,9606.ENSP00000261405,9606.ENSP00000261416,9606.ENSP00000263636,9606.ENSP00000266031,9606.ENSP00000296435,9606.ENSP00000301178,9606.ENSP00000304133,9606.ENSP00000329380,9606.ENSP00000329890,9606.ENSP00000347872,9606.ENSP00000360147,9606.ENSP00000372139,9606.ENSP00000467537,9606.ENSP00000482358	PGLYRP1,ICAM3,NGFR,CD68,GDF15,NT5E,VWF,HEXB,LY75,HYAL1,CAMP,AXL,SCG2,GP1BA,DEFA5,VAT1,XPNPEP2,DEFA1,PTPRS,PRSS57
COMPARTMENTS	GOCC:0065010	Extracellular membrane-bounded organelle	9	473	0.7	0.011	9606.ENSP00000160262,9606.ENSP00000252809,9606.ENSP00000257770,9606.ENSP00000261405,9606.ENSP00000263636,9606.ENSP00000296435,9606.ENSP00000301178,9606.ENSP00000329380,9606.ENSP00000360147	ICAM3,GDF15,NT5E,VWF,LY75,CAMP,AXL,GP1BA,XPNPEP2
GO Process	GO:0001501	Skeletal system development	10	513	0.72	0.0114	9606.ENSP00000261416,9606.ENSP00000266031,9606.ENSP00000296575,9606.ENSP00000297350,9606.ENSP00000305714,9606.ENSP00000329380,9606.ENSP00000331210,9606.ENSP00000387310,9606.ENSP00000416523,9606.ENSP00000441954	HEXB,HYAL1,HHIP,TNFRSF11B,BMP1,GP1BA,BCAN,NOTUM,SEMA4D,SMAD5
GO Process	GO:0045087	Innate immune response	12	754	0.63	0.0114	9606.ENSP00000008938,9606.ENSP00000253354,9606.ENSP00000296435,9606.ENSP00000301178,9606.ENSP00000312367,9606.ENSP00000329890,9606.ENSP00000357012,9606.ENSP00000360997,9606.ENSP00000372139,9606.ENSP00000375086,9606.ENSP00000388001,9606.ENSP00000483599	PGLYRP1,BPIFB1,CAMP,AXL,CD84,DEFA5,CD244,ADAMTS13,DEFA1,CCL25,OAS1,SPON2
GO Component	GO:0031226	Intrinsic component of plasma membrane	18	1788	0.43	0.0115	9606.ENSP00000002829,9606.ENSP00000160262,9606.ENSP00000172229,9606.ENSP00000263636,9606.ENSP00000267082,9606.ENSP00000296575,9606.ENSP00000301178,9606.ENSP00000312367,9606.ENSP00000319883,9606.ENSP00000329380,9606.ENSP00000329507,9606.ENSP00000354566,9606.ENSP00000367177,9606.ENSP00000416523,9606.ENSP00000467537,9606.ENSP00000481994,9606.ENSP00000484431,9606.ENSP00000497069	SEMA3F,ICAM3,NGFR,LY75,ITGB7,HHIP,AXL,CD84,ADGRE2,GP1BA,CD300C,CD3E,PCDH8,SEMA4D,PTPRS,EPHB6,CD48,IGF1R
UniProt Keywords	KW-0399	Innate immunity	7	329	0.75	0.0117	9606.ENSP00000008938,9606.ENSP00000253354,9606.ENSP00000301178,9606.ENSP00000312367,9606.ENSP00000357012,9606.ENSP00000388001,9606.ENSP00000483599	PGLYRP1,BPIFB1,AXL,CD84,CD244,OAS1,SPON2
Reactome	HSA-3781865	Diseases of glycosylation	6	144	1.05	0.0119	9606.ENSP00000261416,9606.ENSP00000331210,9606.ENSP00000347088,9606.ENSP00000360997,9606.ENSP00000483599,9606.ENSP00000498587	HEXB,BCAN,LARGE1,ADAMTS13,SPON2,NOTCH1
SMART	SM00179	Calcium-binding EGF-like domain	5	100	1.12	0.0126	9606.ENSP00000305714,9606.ENSP00000319883,9606.ENSP00000331544,9606.ENSP00000363593,9606.ENSP00000498587	BMP1,ADGRE2,FBLN1,SVEP1,NOTCH1
GO Process	GO:0051241	Negative regulation of multicellular organismal process	14	1035	0.56	0.0129	9606.ENSP00000002829,9606.ENSP00000008938,9606.ENSP00000172229,9606.ENSP00000240652,9606.ENSP00000252809,9606.ENSP00000297350,9606.ENSP00000301178,9606.ENSP00000312367,9606.ENSP00000329380,9606.ENSP00000331544,9606.ENSP00000388001,9606.ENSP00000416523,9606.ENSP00000467537,9606.ENSP00000498587	SEMA3F,PGLYRP1,NGFR,IAPP,GDF15,TNFRSF11B,AXL,CD84,GP1BA,FBLN1,OAS1,SEMA4D,PTPRS,NOTCH1
GO Process	GO:0016477	Cell migration	13	903	0.58	0.0134	9606.ENSP00000002829,9606.ENSP00000261416,9606.ENSP00000267082,9606.ENSP00000296027,9606.ENSP00000301178,9606.ENSP00000304133,9606.ENSP00000319883,9606.ENSP00000372139,9606.ENSP00000375086,9606.ENSP00000416523,9606.ENSP00000423354,9606.ENSP00000495951,9606.ENSP00000498587	SEMA3F,HEXB,ITGB7,CXCL5,AXL,SCG2,ADGRE2,DEFA1,CCL25,SEMA4D,MEGF10,KITLG,NOTCH1
GO Component	GO:0009897	External side of plasma membrane	8	388	0.74	0.0138	9606.ENSP00000215838,9606.ENSP00000257770,9606.ENSP00000263636,9606.ENSP00000312367,9606.ENSP00000329380,9606.ENSP00000354566,9606.ENSP00000357012,9606.ENSP00000484431	TCN2,NT5E,LY75,CD84,GP1BA,CD3E,CD244,CD48
Reactome	HSA-2024101	CS/DS degradation	3	14	1.76	0.015	9606.ENSP00000261416,9606.ENSP00000266031,9606.ENSP00000331210	HEXB,HYAL1,BCAN
GO Process	GO:0030155	Regulation of cell adhesion	12	784	0.61	0.0152	9606.ENSP00000266031,9606.ENSP00000305603,9606.ENSP00000329380,9606.ENSP00000331544,9606.ENSP00000354566,9606.ENSP00000367177,9606.ENSP00000375086,9606.ENSP00000416523,9606.ENSP00000423354,9606.ENSP00000481994,9606.ENSP00000495951,9606.ENSP00000498587	HYAL1,FUT3,GP1BA,FBLN1,CD3E,PCDH8,CCL25,SEMA4D,MEGF10,EPHB6,KITLG,NOTCH1
GO Process	GO:0002683	Negative regulation of immune system process	9	433	0.74	0.0158	9606.ENSP00000008938,9606.ENSP00000240652,9606.ENSP00000250092,9606.ENSP00000297350,9606.ENSP00000301178,9606.ENSP00000312367,9606.ENSP00000375086,9606.ENSP00000388001,9606.ENSP00000495951	PGLYRP1,IAPP,CD68,TNFRSF11B,AXL,CD84,CCL25,OAS1,KITLG
STRING clusters	CL:15699	Mixed, incl. Dysgammaglobulinemia, and Immunoglobulin domain	3	11	1.86	0.0163	9606.ENSP00000312367,9606.ENSP00000357012,9606.ENSP00000484431	CD84,CD244,CD48
STRING clusters	CL:15540	Mixed, incl. non-Langerhans-cell histiocytosis, and T cell receptor complex	4	40	1.43	0.0167	9606.ENSP00000160262,9606.ENSP00000250092,9606.ENSP00000263636,9606.ENSP00000354566	ICAM3,CD68,LY75,CD3E
GO Component	GO:0005887	Integral component of plasma membrane	17	1706	0.42	0.018	9606.ENSP00000002829,9606.ENSP00000160262,9606.ENSP00000172229,9606.ENSP00000263636,9606.ENSP00000267082,9606.ENSP00000296575,9606.ENSP00000301178,9606.ENSP00000312367,9606.ENSP00000319883,9606.ENSP00000329380,9606.ENSP00000329507,9606.ENSP00000354566,9606.ENSP00000367177,9606.ENSP00000416523,9606.ENSP00000467537,9606.ENSP00000481994,9606.ENSP00000497069	SEMA3F,ICAM3,NGFR,LY75,ITGB7,HHIP,AXL,CD84,ADGRE2,GP1BA,CD300C,CD3E,PCDH8,SEMA4D,PTPRS,EPHB6,IGF1R
GO Component	GO:0062023	Collagen-containing extracellular matrix	8	407	0.72	0.018	9606.ENSP00000261405,9606.ENSP00000264144,9606.ENSP00000331210,9606.ENSP00000331544,9606.ENSP00000356791,9606.ENSP00000357980,9606.ENSP00000372139,9606.ENSP00000380333	VWF,LAMC2,BCAN,FBLN1,DPT,HTRA1,DEFA1,ITIH5
GO Process	GO:0007166	Cell surface receptor signaling pathway	20	2040	0.42	0.0187	9606.ENSP00000002829,9606.ENSP00000172229,9606.ENSP00000252809,9606.ENSP00000267082,9606.ENSP00000296027,9606.ENSP00000301178,9606.ENSP00000319883,9606.ENSP00000329380,9606.ENSP00000354566,9606.ENSP00000360997,9606.ENSP00000363593,9606.ENSP00000375086,9606.ENSP00000387310,9606.ENSP00000388001,9606.ENSP00000416523,9606.ENSP00000441954,9606.ENSP00000481994,9606.ENSP00000495951,9606.ENSP00000497069,9606.ENSP00000498587	SEMA3F,NGFR,GDF15,ITGB7,CXCL5,AXL,ADGRE2,GP1BA,CD3E,ADAMTS13,SVEP1,CCL25,NOTUM,OAS1,SEMA4D,SMAD5,EPHB6,KITLG,IGF1R,NOTCH1
GO Process	GO:0008284	Positive regulation of cell population proliferation	13	945	0.56	0.0187	9606.ENSP00000172229,9606.ENSP00000264144,9606.ENSP00000266031,9606.ENSP00000296027,9606.ENSP00000296435,9606.ENSP00000304133,9606.ENSP00000331544,9606.ENSP00000354566,9606.ENSP00000357980,9606.ENSP00000423354,9606.ENSP00000495951,9606.ENSP00000497069,9606.ENSP00000498587	NGFR,LAMC2,HYAL1,CXCL5,CAMP,SCG2,FBLN1,CD3E,HTRA1,MEGF10,KITLG,IGF1R,NOTCH1
GO Process	GO:0050900	Leukocyte migration	7	249	0.87	0.0187	9606.ENSP00000267082,9606.ENSP00000296027,9606.ENSP00000304133,9606.ENSP00000319883,9606.ENSP00000372139,9606.ENSP00000375086,9606.ENSP00000495951	ITGB7,CXCL5,SCG2,ADGRE2,DEFA1,CCL25,KITLG
DISEASES	DOID:12531	Von Willebrands disease	3	6	2.12	0.0191	9606.ENSP00000261405,9606.ENSP00000329380,9606.ENSP00000360997	VWF,GP1BA,ADAMTS13
GO Component	GO:0043235	Receptor complex	8	418	0.71	0.0193	9606.ENSP00000267082,9606.ENSP00000297350,9606.ENSP00000301178,9606.ENSP00000329380,9606.ENSP00000354566,9606.ENSP00000481994,9606.ENSP00000497069,9606.ENSP00000498587	ITGB7,TNFRSF11B,AXL,GP1BA,CD3E,EPHB6,IGF1R,NOTCH1
GO Process	GO:0007596	Blood coagulation	6	173	0.97	0.0205	9606.ENSP00000261405,9606.ENSP00000301178,9606.ENSP00000329380,9606.ENSP00000331544,9606.ENSP00000356382,9606.ENSP00000360997	VWF,AXL,GP1BA,FBLN1,F13B,ADAMTS13
COMPARTMENTS	GOCC:0005887	Integral component of plasma membrane	11	792	0.57	0.0205	9606.ENSP00000172229,9606.ENSP00000261405,9606.ENSP00000263636,9606.ENSP00000267082,9606.ENSP00000329380,9606.ENSP00000354566,9606.ENSP00000363593,9606.ENSP00000375086,9606.ENSP00000416523,9606.ENSP00000467537,9606.ENSP00000497069	NGFR,VWF,LY75,ITGB7,GP1BA,CD3E,SVEP1,CCL25,SEMA4D,PTPRS,IGF1R
COMPARTMENTS	GOCC:0099503	Secretory vesicle	11	797	0.57	0.0206	9606.ENSP00000008938,9606.ENSP00000250092,9606.ENSP00000261405,9606.ENSP00000261416,9606.ENSP00000296435,9606.ENSP00000304133,9606.ENSP00000329890,9606.ENSP00000347872,9606.ENSP00000372139,9606.ENSP00000467537,9606.ENSP00000482358	PGLYRP1,CD68,VWF,HEXB,CAMP,SCG2,DEFA5,VAT1,DEFA1,PTPRS,PRSS57
GO Function	GO:0005125	Cytokine activity	7	234	0.9	0.0232	9606.ENSP00000252809,9606.ENSP00000296027,9606.ENSP00000297350,9606.ENSP00000304133,9606.ENSP00000305714,9606.ENSP00000375086,9606.ENSP00000495951	GDF15,CXCL5,TNFRSF11B,SCG2,BMP1,CCL25,KITLG
GO Process	GO:0000902	Cell morphogenesis	11	708	0.62	0.0241	9606.ENSP00000002829,9606.ENSP00000172229,9606.ENSP00000264144,9606.ENSP00000267082,9606.ENSP00000301178,9606.ENSP00000329380,9606.ENSP00000381058,9606.ENSP00000416523,9606.ENSP00000481994,9606.ENSP00000497069,9606.ENSP00000498587	SEMA3F,NGFR,LAMC2,ITGB7,AXL,GP1BA,CDH7,SEMA4D,EPHB6,IGF1R,NOTCH1
COMPARTMENTS	GOCC:0009986	Cell surface	8	438	0.69	0.0258	9606.ENSP00000257770,9606.ENSP00000267082,9606.ENSP00000301178,9606.ENSP00000329380,9606.ENSP00000354566,9606.ENSP00000357012,9606.ENSP00000360997,9606.ENSP00000418767	NT5E,ITGB7,AXL,GP1BA,CD3E,CD244,ADAMTS13,TREML2
GO Process	GO:0098542	Defense response to other organism	13	989	0.54	0.0264	9606.ENSP00000008938,9606.ENSP00000253354,9606.ENSP00000296027,9606.ENSP00000296435,9606.ENSP00000301178,9606.ENSP00000312367,9606.ENSP00000329890,9606.ENSP00000357012,9606.ENSP00000360997,9606.ENSP00000372139,9606.ENSP00000375086,9606.ENSP00000388001,9606.ENSP00000483599	PGLYRP1,BPIFB1,CXCL5,CAMP,AXL,CD84,DEFA5,CD244,ADAMTS13,DEFA1,CCL25,OAS1,SPON2
GO Function	GO:0005539	Glycosaminoglycan binding	7	245	0.88	0.0269	9606.ENSP00000008938,9606.ENSP00000264144,9606.ENSP00000319883,9606.ENSP00000331210,9606.ENSP00000346158,9606.ENSP00000467537,9606.ENSP00000482358	PGLYRP1,LAMC2,ADGRE2,BCAN,REG4,PTPRS,PRSS57
GO Process	GO:0022407	Regulation of cell-cell adhesion	9	480	0.7	0.0279	9606.ENSP00000305603,9606.ENSP00000329380,9606.ENSP00000354566,9606.ENSP00000367177,9606.ENSP00000375086,9606.ENSP00000423354,9606.ENSP00000481994,9606.ENSP00000495951,9606.ENSP00000498587	FUT3,GP1BA,CD3E,PCDH8,CCL25,MEGF10,EPHB6,KITLG,NOTCH1
GO Process	GO:0050793	Regulation of developmental process	22	2492	0.37	0.0279	9606.ENSP00000002829,9606.ENSP00000008938,9606.ENSP00000172229,9606.ENSP00000240652,9606.ENSP00000252809,9606.ENSP00000261416,9606.ENSP00000266031,9606.ENSP00000266581,9606.ENSP00000296435,9606.ENSP00000297350,9606.ENSP00000301178,9606.ENSP00000305714,9606.ENSP00000331544,9606.ENSP00000347872,9606.ENSP00000387310,9606.ENSP00000416523,9606.ENSP00000423354,9606.ENSP00000441954,9606.ENSP00000467537,9606.ENSP00000495951,9606.ENSP00000497069,9606.ENSP00000498587	SEMA3F,PGLYRP1,NGFR,IAPP,GDF15,HEXB,HYAL1,AMIGO2,CAMP,TNFRSF11B,AXL,BMP1,FBLN1,VAT1,NOTUM,SEMA4D,MEGF10,SMAD5,PTPRS,KITLG,IGF1R,NOTCH1
GO Process	GO:0045785	Positive regulation of cell adhesion	9	485	0.69	0.0289	9606.ENSP00000266031,9606.ENSP00000305603,9606.ENSP00000329380,9606.ENSP00000331544,9606.ENSP00000354566,9606.ENSP00000375086,9606.ENSP00000423354,9606.ENSP00000481994,9606.ENSP00000495951	HYAL1,FUT3,GP1BA,FBLN1,CD3E,CCL25,MEGF10,EPHB6,KITLG
COMPARTMENTS	GOCC:0042582	Azurophil granule	5	154	0.94	0.0312	9606.ENSP00000250092,9606.ENSP00000261416,9606.ENSP00000347872,9606.ENSP00000372139,9606.ENSP00000482358	CD68,HEXB,VAT1,DEFA1,PRSS57
GO Process	GO:0001817	Regulation of cytokine production	11	739	0.6	0.0316	9606.ENSP00000008938,9606.ENSP00000296435,9606.ENSP00000301178,9606.ENSP00000312367,9606.ENSP00000329890,9606.ENSP00000331544,9606.ENSP00000354566,9606.ENSP00000357012,9606.ENSP00000388001,9606.ENSP00000467537,9606.ENSP00000483599	PGLYRP1,CAMP,AXL,CD84,DEFA5,FBLN1,CD3E,CD244,OAS1,PTPRS,SPON2
GO Component	GO:0042582	Azurophil granule	5	154	0.94	0.0317	9606.ENSP00000250092,9606.ENSP00000261416,9606.ENSP00000347872,9606.ENSP00000372139,9606.ENSP00000482358	CD68,HEXB,VAT1,DEFA1,PRSS57
GO Component	GO:0005886	Plasma membrane	35	5544	0.23	0.0329	9606.ENSP00000002829,9606.ENSP00000160262,9606.ENSP00000172229,9606.ENSP00000215838,9606.ENSP00000250092,9606.ENSP00000257770,9606.ENSP00000263636,9606.ENSP00000266581,9606.ENSP00000267082,9606.ENSP00000272190,9606.ENSP00000274532,9606.ENSP00000296575,9606.ENSP00000297350,9606.ENSP00000301178,9606.ENSP00000312367,9606.ENSP00000319883,9606.ENSP00000329380,9606.ENSP00000329507,9606.ENSP00000354566,9606.ENSP00000357012,9606.ENSP00000357980,9606.ENSP00000360147,9606.ENSP00000360660,9606.ENSP00000367177,9606.ENSP00000367407,9606.ENSP00000381058,9606.ENSP00000416523,9606.ENSP00000418767,9606.ENSP00000423354,9606.ENSP00000467537,9606.ENSP00000481994,9606.ENSP00000484431,9606.ENSP00000495951,9606.ENSP00000497069,9606.ENSP00000498587	SEMA3F,ICAM3,NGFR,TCN2,CD68,NT5E,LY75,AMIGO2,ITGB7,REN,TIMD4,HHIP,TNFRSF11B,AXL,CD84,ADGRE2,GP1BA,CD300C,CD3E,CD244,HTRA1,XPNPEP2,NPDC1,PCDH8,NMT2,CDH7,SEMA4D,TREML2,MEGF10,PTPRS,EPHB6,CD48,KITLG,IGF1R,NOTCH1
COMPARTMENTS	GOCC:0030141	Secretory granule	10	719	0.57	0.0329	9606.ENSP00000008938,9606.ENSP00000250092,9606.ENSP00000261405,9606.ENSP00000261416,9606.ENSP00000296435,9606.ENSP00000304133,9606.ENSP00000329890,9606.ENSP00000347872,9606.ENSP00000372139,9606.ENSP00000482358	PGLYRP1,CD68,VWF,HEXB,CAMP,SCG2,DEFA5,VAT1,DEFA1,PRSS57
COMPARTMENTS	GOCC:0034669	Integrin alpha4-beta7 complex	2	6	1.95	0.0329	9606.ENSP00000267082,9606.ENSP00000375086	ITGB7,CCL25
GO Process	GO:0050832	Defense response to fungus	4	62	1.23	0.033	9606.ENSP00000296435,9606.ENSP00000329890,9606.ENSP00000372139,9606.ENSP00000483599	CAMP,DEFA5,DEFA1,SPON2
COMPARTMENTS	GOCC:0043202	Lysosomal lumen	4	90	1.07	0.0351	9606.ENSP00000215838,9606.ENSP00000261416,9606.ENSP00000266031,9606.ENSP00000331210	TCN2,HEXB,HYAL1,BCAN
GO Process	GO:0019731	Antibacterial humoral response	4	64	1.22	0.0353	9606.ENSP00000296435,9606.ENSP00000329890,9606.ENSP00000372139,9606.ENSP00000483599	CAMP,DEFA5,DEFA1,SPON2
GO Process	GO:0040012	Regulation of locomotion	13	1032	0.53	0.0353	9606.ENSP00000002829,9606.ENSP00000172229,9606.ENSP00000264144,9606.ENSP00000266031,9606.ENSP00000304133,9606.ENSP00000305603,9606.ENSP00000329380,9606.ENSP00000331544,9606.ENSP00000375086,9606.ENSP00000416523,9606.ENSP00000495951,9606.ENSP00000497069,9606.ENSP00000498587	SEMA3F,NGFR,LAMC2,HYAL1,SCG2,FUT3,GP1BA,FBLN1,CCL25,SEMA4D,KITLG,IGF1R,NOTCH1
GO Process	GO:0071396	Cellular response to lipid	9	502	0.68	0.0353	9606.ENSP00000250092,9606.ENSP00000296027,9606.ENSP00000296435,9606.ENSP00000301178,9606.ENSP00000329890,9606.ENSP00000360997,9606.ENSP00000372139,9606.ENSP00000483599,9606.ENSP00000497069	CD68,CXCL5,CAMP,AXL,DEFA5,ADAMTS13,DEFA1,SPON2,IGF1R
COMPARTMENTS	GOCC:0035578	Azurophil granule lumen	4	91	1.07	0.0353	9606.ENSP00000261416,9606.ENSP00000347872,9606.ENSP00000372139,9606.ENSP00000482358	HEXB,VAT1,DEFA1,PRSS57
GO Component	GO:0030141	Secretory granule	11	873	0.53	0.0363	9606.ENSP00000008938,9606.ENSP00000250092,9606.ENSP00000261405,9606.ENSP00000261416,9606.ENSP00000296435,9606.ENSP00000304133,9606.ENSP00000329890,9606.ENSP00000347872,9606.ENSP00000372139,9606.ENSP00000482358,9606.ENSP00000498587	PGLYRP1,CD68,VWF,HEXB,CAMP,SCG2,DEFA5,VAT1,DEFA1,PRSS57,NOTCH1
GO Component	GO:0031224	Intrinsic component of membrane	36	5828	0.22	0.0363	9606.ENSP00000002829,9606.ENSP00000160262,9606.ENSP00000172229,9606.ENSP00000250092,9606.ENSP00000257770,9606.ENSP00000263636,9606.ENSP00000266581,9606.ENSP00000267082,9606.ENSP00000274532,9606.ENSP00000296575,9606.ENSP00000301178,9606.ENSP00000305603,9606.ENSP00000312367,9606.ENSP00000319883,9606.ENSP00000329380,9606.ENSP00000329507,9606.ENSP00000331210,9606.ENSP00000344218,9606.ENSP00000347088,9606.ENSP00000347872,9606.ENSP00000354566,9606.ENSP00000357012,9606.ENSP00000360147,9606.ENSP00000360660,9606.ENSP00000367177,9606.ENSP00000381058,9606.ENSP00000416523,9606.ENSP00000418767,9606.ENSP00000423354,9606.ENSP00000466880,9606.ENSP00000467537,9606.ENSP00000481994,9606.ENSP00000484431,9606.ENSP00000495951,9606.ENSP00000497069,9606.ENSP00000498587	SEMA3F,ICAM3,NGFR,CD68,NT5E,LY75,AMIGO2,ITGB7,TIMD4,HHIP,AXL,FUT3,CD84,ADGRE2,GP1BA,CD300C,BCAN,C1orf162,LARGE1,VAT1,CD3E,CD244,XPNPEP2,NPDC1,PCDH8,CDH7,SEMA4D,TREML2,MEGF10,FUT5,PTPRS,EPHB6,CD48,KITLG,IGF1R,NOTCH1
GO Component	GO:0035578	Azurophil granule lumen	4	91	1.07	0.0363	9606.ENSP00000261416,9606.ENSP00000347872,9606.ENSP00000372139,9606.ENSP00000482358	HEXB,VAT1,DEFA1,PRSS57
GO Process	GO:0051240	Positive regulation of multicellular organismal process	16	1505	0.45	0.0364	9606.ENSP00000172229,9606.ENSP00000266031,9606.ENSP00000266581,9606.ENSP00000296435,9606.ENSP00000301178,9606.ENSP00000305714,9606.ENSP00000312367,9606.ENSP00000329890,9606.ENSP00000354566,9606.ENSP00000357012,9606.ENSP00000388001,9606.ENSP00000416523,9606.ENSP00000483599,9606.ENSP00000495951,9606.ENSP00000497069,9606.ENSP00000498587	NGFR,HYAL1,AMIGO2,CAMP,AXL,BMP1,CD84,DEFA5,CD3E,CD244,OAS1,SEMA4D,SPON2,KITLG,IGF1R,NOTCH1
COMPARTMENTS	GOCC:0070442	Integrin alphaIIb-beta3 complex	2	7	1.88	0.0375	9606.ENSP00000261405,9606.ENSP00000329380	VWF,GP1BA
GO Process	GO:0072378	Blood coagulation, fibrin clot formation	3	24	1.52	0.038	9606.ENSP00000329380,9606.ENSP00000331544,9606.ENSP00000356382	GP1BA,FBLN1,F13B
GO Component	GO:0031225	Anchored component of membrane	5	171	0.89	0.0392	9606.ENSP00000257770,9606.ENSP00000329380,9606.ENSP00000331210,9606.ENSP00000360147,9606.ENSP00000484431	NT5E,GP1BA,BCAN,XPNPEP2,CD48
GO Component	GO:0099503	Secretory vesicle	12	1047	0.48	0.0392	9606.ENSP00000008938,9606.ENSP00000250092,9606.ENSP00000261405,9606.ENSP00000261416,9606.ENSP00000296435,9606.ENSP00000304133,9606.ENSP00000329890,9606.ENSP00000347872,9606.ENSP00000372139,9606.ENSP00000467537,9606.ENSP00000482358,9606.ENSP00000498587	PGLYRP1,CD68,VWF,HEXB,CAMP,SCG2,DEFA5,VAT1,DEFA1,PTPRS,PRSS57,NOTCH1
GO Component	GO:0043202	Lysosomal lumen	4	97	1.04	0.0396	9606.ENSP00000215838,9606.ENSP00000261416,9606.ENSP00000266031,9606.ENSP00000331210	TCN2,HEXB,HYAL1,BCAN
InterPro	IPR000152	EGF-type aspartate/asparagine hydroxylation site	5	98	1.13	0.0432	9606.ENSP00000305714,9606.ENSP00000319883,9606.ENSP00000331544,9606.ENSP00000363593,9606.ENSP00000498587	BMP1,ADGRE2,FBLN1,SVEP1,NOTCH1
InterPro	IPR018097	EGF-like calcium-binding, conserved site	5	99	1.13	0.0432	9606.ENSP00000305714,9606.ENSP00000319883,9606.ENSP00000331544,9606.ENSP00000363593,9606.ENSP00000498587	BMP1,ADGRE2,FBLN1,SVEP1,NOTCH1
GO Function	GO:0017060	3-galactosyl-N-acetylglucosaminide 4-alpha-L-fucosyltransferase activity	2	2	2.43	0.0452	9606.ENSP00000305603,9606.ENSP00000466880	FUT3,FUT5
COMPARTMENTS	GOCC:1990779	Glycoprotein Ib-IX-V complex	2	8	1.82	0.0453	9606.ENSP00000261405,9606.ENSP00000329380	VWF,GP1BA
GO Process	GO:0030334	Regulation of cell migration	12	927	0.54	0.0464	9606.ENSP00000002829,9606.ENSP00000172229,9606.ENSP00000264144,9606.ENSP00000266031,9606.ENSP00000305603,9606.ENSP00000329380,9606.ENSP00000331544,9606.ENSP00000375086,9606.ENSP00000416523,9606.ENSP00000495951,9606.ENSP00000497069,9606.ENSP00000498587	SEMA3F,NGFR,LAMC2,HYAL1,FUT3,GP1BA,FBLN1,CCL25,SEMA4D,KITLG,IGF1R,NOTCH1
GO Process	GO:0031640	Killing of cells of another organism	4	71	1.18	0.0464	9606.ENSP00000008938,9606.ENSP00000329890,9606.ENSP00000372139,9606.ENSP00000375086	PGLYRP1,DEFA5,DEFA1,CCL25
GO Process	GO:0048468	Cell development	17	1719	0.42	0.0464	9606.ENSP00000002829,9606.ENSP00000172229,9606.ENSP00000261416,9606.ENSP00000264144,9606.ENSP00000267082,9606.ENSP00000272190,9606.ENSP00000301178,9606.ENSP00000329380,9606.ENSP00000354566,9606.ENSP00000416523,9606.ENSP00000423354,9606.ENSP00000441954,9606.ENSP00000467537,9606.ENSP00000481994,9606.ENSP00000495951,9606.ENSP00000497069,9606.ENSP00000498587	SEMA3F,NGFR,HEXB,LAMC2,ITGB7,REN,AXL,GP1BA,CD3E,SEMA4D,MEGF10,SMAD5,PTPRS,EPHB6,KITLG,IGF1R,NOTCH1
GO Process	GO:2000026	Regulation of multicellular organismal development	15	1389	0.46	0.0464	9606.ENSP00000002829,9606.ENSP00000008938,9606.ENSP00000172229,9606.ENSP00000240652,9606.ENSP00000266031,9606.ENSP00000266581,9606.ENSP00000296435,9606.ENSP00000297350,9606.ENSP00000301178,9606.ENSP00000305714,9606.ENSP00000387310,9606.ENSP00000416523,9606.ENSP00000467537,9606.ENSP00000495951,9606.ENSP00000498587	SEMA3F,PGLYRP1,NGFR,IAPP,HYAL1,AMIGO2,CAMP,TNFRSF11B,AXL,BMP1,NOTUM,SEMA4D,PTPRS,KITLG,NOTCH1
GO Process	GO:0097529	Myeloid leukocyte migration	5	138	0.98	0.0487	9606.ENSP00000296027,9606.ENSP00000304133,9606.ENSP00000319883,9606.ENSP00000375086,9606.ENSP00000495951	CXCL5,SCG2,ADGRE2,CCL25,KITLG
Table 12: STRINGDB enrichment analysis using proteins associated with glioblastoma PRS.

### Sheet: nongbm_enrichment
#category	term ID	term description	observed gene count	background gene count	strength	false discovery rate	matching proteins in your network (IDs)	matching proteins in your network (labels)
UniProt Keywords	KW-0732	Signal	10	3277	0.67	0.0019	9606.ENSP00000265643,9606.ENSP00000275493,9606.ENSP00000291744,9606.ENSP00000298223,9606.ENSP00000310036,9606.ENSP00000418767,9606.ENSP00000425961,9606.ENSP00000473047,9606.ENSP00000483721,9606.ENSP00000499140	GAL,EGFR,FCN2,FOLR2,CD34,TREML2,SPINK2,KLK11,ADCYAP1R1,CES2
GO Component	GO:0009986	Cell surface	6	894	1.01	0.0237	9606.ENSP00000275493,9606.ENSP00000291744,9606.ENSP00000298223,9606.ENSP00000310036,9606.ENSP00000418767,9606.ENSP00000483721	EGFR,FCN2,FOLR2,CD34,TREML2,ADCYAP1R1
Table 14: STRINGDB enrichment analysis using proteins associated with non-glioblastoma PRS.
